# Systematic large-scale application of ClinGen InSiGHT *APC*-specific ACMG/AMP variant classification criteria substantially alleviates the burden of variants of uncertain significance in ClinVar and LOVD databases

**DOI:** 10.1101/2024.05.03.24306761

**Authors:** Xiaoyu Yin, Marcy Richardson, Andreas Laner, Xuemei Shi, Elisabet Ognedal, Valeria Vasta, Thomas v. O. Hansen, Marta Pineda, Deborah Ritter, Johan T. den Dunnen, Emadeldin Hassanin, Wencong Lyman Lin, Ester Borras, Karl Krahn, Margareta Nordling, Alexandra Martins, Khalid Mahmood, Emily A.W. Nadeau, Victoria Beshay, Carli Tops, Maurizio Genuardi, Tina Pesaran, Ian M. Frayling, Gabriel Capellá, Andrew Latchford, Sean V. Tavtigian, Carlo Maj, Sharon E. Plon, Marc S. Greenblatt, Finlay A. Macrae, Isabel Spier, Stefan Aretz

## Abstract

**Background:** Pathogenic constitutional *APC* variants underlie familial adenomatous polyposis, the most common hereditary gastrointestinal polyposis syndrome. To improve variant classification and resolve the interpretative challenges of variants of uncertain significance (VUS), APC-specific ACMG/AMP variant classification criteria were developed by the ClinGen-InSiGHT Hereditary Colorectal Cancer/Polyposis Variant Curation Expert Panel (VCEP).

**Methods:** A streamlined algorithm using the *APC*-specific criteria was developed and applied to assess all *APC* variants in ClinVar and the InSiGHT international reference *APC* LOVD variant database.

**Results:** A total of 10,228 unique *APC* variants were analysed. Among the ClinVar and LOVD variants with an initial classification of (Likely) Benign or (Likely) Pathogenic, 94% and 96% remained in their original categories, respectively. In contrast, 41% ClinVar and 61% LOVD VUS were reclassified into clinically actionable classes, the vast majority as (Likely) Benign. The total number of VUS was reduced by 37%. In 21 out of 36 (58%) promising *APC* variants that remained VUS despite evidence for pathogenicity, a data mining-driven work-up allowed their reclassification as (Likely) Pathogenic.

**Conclusions:** The application of *APC*-specific criteria substantially reduced the number of VUS in ClinVar and LOVD. The study also demonstrated the feasibility of a systematic approach to variant classification in large datasets, which might serve as a generalisable model for other gene-/disease-specific variant interpretation initiatives. It also allowed for the prioritization of VUS that will benefit from in-depth evidence collection. This subset of *APC* variants was approved by the VCEP and made publicly available through ClinVar and LOVD for widespread clinical use.

## Supplemental Table 2 for "Systematic large-scale application of ClinGen InSiGHT *APC*-specific ACMG/AMP variant classification criteria substantially alleviates the burden of variants of uncertain significance in ClinVar and LOVD databases" (part 1 of 3)

### Sheet: a_structural
Supplementary Table 2a. Final classification of 191 structural variants in ClinVar (retrieved 21/03/22) and InSiGHT LOVD (retrieved 12/05/22) by APC specificications
Caveat: Classification based on the ClinGen InSiGHT Hereditary Colorectal Cancer/Polyposis Expert Panel Specifications to the ACMG/AMP Variant Interpretation Guidelines for APC Version 1.0.0. Criteria applied in a stepwise fashion using a classification algorithm, not all available evidence may have been considered to arrive at current classification. All classifications are preliminary.
HGVSc	HGVSp	Database_ID	Database	Prior_classification	MAF	MAF_criteria	Predicted_consequence	Predictive_criteria	Experimental_criteria	Experiemental_PMID	Clinical_criteria	Clinical_PMID	PS1/PM5	PS1/PM5_Established	Combining_criteria	Final_classification	Modification (based on pilot study, clinical request, and targeted literature search)
NM_000038.5:c.(?_-37541)_(-27791_?)del		495348	ClinVar	Pathogenic		PM2_supporting	deletion: promoter 1B								PM2_supporting	Uncertain significance
NC_000005.10:g.(?_112707312)_(112707902_?)del		429040	ClinVar	Pathogenic		PM2_supporting	deletion: promoter 1B		PS3	18982352, 25941542, 24946964, 27217144, 18433509, 28791770, 25243319	PS4, PM6, PP1_strong	18982352, 26213617, 25941542, 24946964, 23725351, 27217144, 18433509, 28791770, 25243319, Ambry, Invitae, GeneDx, Bonn internal data,			PS3, PS4, PM6, PP1_strong, PM2_supporting	Pathogenic	Pilot variant: PS3, PS4, PM6, PP1_strong, PM2_supporting
NC_000005.10:g.(?_112707312)_(112755035_?)del		832064	ClinVar	Pathogenic		PM2_supporting	deletion: promoter 1B and 1A, exons 2								PM2_supporting	Uncertain significance
NC_000005.9:g.(?_112043102)_112112047del		1069334	ClinVar	Pathogenic		PM2_supporting	deletion: promoter 1B and 1A, exons 2-5	PVS1							PVS1, PM2_supporting	Likely pathogenic
NC_000005.10:g.(?_112707312)_(112780913_?)del		647956	ClinVar	Pathogenic		PM2_supporting	deletion: promoter 1B and 1A, exons 2-6	PVS1							PVS1, PM2_supporting	Likely pathogenic
NC_000005.10:g.(?_112707312)_(112780909_?)del		469683	ClinVar	Pathogenic		PM2_supporting	deletion: promoter 1B and 1A, exons 2-6	PVS1							PVS1, PM2_supporting	Likely pathogenic
NM_001127511.3:c.165+17816_166-18738delinsTGCTCTATGACCAATT		APC_001246	InSiGHT LOVD	Pathogenic		PM2_supporting	deletion: promoter 1B deletion								PM2_supporting	Uncertain significance
NC_000005.9:g.112001178_112043328del42151		580918	ClinVar	Likely pathogenic		PM2_supporting	deletion: promoter 1B partial								PM2_supporting	Uncertain significance
NM_000038.5:c.-85-?_-19+?del		433562	ClinVar	Pathogenic		PM2_supporting	deletion: exon 1								PM2_supporting	Uncertain significance
NM_000038.6:c.-85_(135+1_136-1)		APC_000526	InSiGHT LOVD	Pathogenic		PM2_supporting	deletion: exon 1-2				PS4_supporting	Aretz 15689459			PS4_supporting, PM2_supporting	Uncertain significance
NM_000038.6:c.(-19+1_-18-1)_(135+1_136-1)del		APC_000534	InSiGHT LOVD	Pathogenic		PM2_supporting	deletion: exon 1-2				PS4_very strong	Soravia 9585611, Pagenstecher 17251345, Aretz and Friedl (unpublished), Kanter-Smoler 18433509, Gómez-Fernández 19531215			PS4_very strong, PM2_supporting	Pathogenic
NM_000038.6:c.-85_(645+1_646-1)		APC_000527	InSiGHT LOVD	Pathogenic		PM2_supporting	deletion: exon 1-6	PVS1			PS4_supporting	Aretz 15689459, Nielsen 17568392, Nielsen 17489848			PVS1, PS4_supporting, PM2_supporting	Pathogenic
NM_000038.6:c.-85_(834+1_835-1)		APC_000528	InSiGHT LOVD	Pathogenic		PM2_supporting	deletion: exon 1-8	PVS1			PS4_supporting	Aretz 15689459			PVS1, PS4_supporting, PM2_supporting	Pathogenic
NM_000038.6:c.(-19+1_-18-1)_(834+1_835-1)del		APC_000738	InSiGHT LOVD	Pathogenic		PM2_supporting	deletion: exon 1-8	PVS1				LOVD (unpublished)			PVS1, PM2_supporting	Likely pathogenic
NM_000038.5:c.-85-?_834+?del		433561	ClinVar	Pathogenic		PM2_supporting	deletion: exon 1-8	PVS1							PVS1, PM2_supporting	Likely pathogenic
NM_000038.5:c.-85-?_1048+?del		433563	ClinVar	Pathogenic		PM2_supporting	deletion: exon 1-10	PVS1							PVS1, PM2_supporting	Likely pathogenic
NM_000038.6:c.-85_(1408+1_1409-1)		APC_000529	InSiGHT LOVD	Pathogenic		PM2_supporting	deletion: exon 1-11	PVS1			PS4_moderate	Aretz 15689459			PVS1, PS4_moderate, PM2_supporting	Pathogenic
NM_000038.5:c.-85-?_1743+?del		433564	ClinVar	Pathogenic		PM2_supporting	deletion: exon 1-14	PVS1							PVS1, PM2_supporting	Likely pathogenic
NM_000038.6:c.-2_135+1824del		1049778	ClinVar	Pathogenic		PM2_supporting	deletion: exon 2								PM2_supporting	Uncertain significance
NM_000038.6:c.-2_135+1274del		1049324	ClinVar	Pathogenic		PM2_supporting	deletion: exon 2								PM2_supporting	Uncertain significance
NM_000038.6:c.-2_136-2903del		1049076	ClinVar	Pathogenic		PM2_supporting	deletion: exon 2								PM2_supporting	Uncertain significance
NM_000038.5:c.1-?_1408+?del		433565	ClinVar	Pathogenic		PM2_supporting	deletion: exon 2-11	PVS1							PVS1, PM2_supporting	Likely pathogenic
NM_000038.5:c.1-?_1958+?del		433566	ClinVar	Pathogenic		PM2_supporting	deletion: exon 2-15	PVS1							PVS1, PM2_supporting	Likely pathogenic
NC_000005.10:g.(?_112754891)_(112767400_?)del		832632	ClinVar	Pathogenic		PM2_supporting	deletion: exon 2-4	PVS1							PVS1, PM2_supporting	Likely pathogenic
NM_000038.5:c.-18-?_834+?dup		254032	ClinVar	Likely pathogenic		PM2_supporting	deletion: exon 2-8	PVS1							PVS1, PM2_supporting	Likely pathogenic
NC_000005.10:g.(?_112737859)_(112815593_?)del		417561	ClinVar	Pathogenic		PM2_supporting	deletion: exon 2-9	PVS1							PVS1, PM2_supporting	Likely pathogenic
NC_000005.9:g.(?_112175028)_112177720del		1071359	ClinVar	Pathogenic		PM2_supporting	deletion: exon 3-11, 12 partial	PVS1							PVS1, PM2_supporting	Likely pathogenic
NC_000005.9:g.(?_112099597)_112162856del		1067202	ClinVar	Likely pathogenic		PM2_supporting	deletion: exon 3-11, 12 partial	PVS1							PVS1, PM2_supporting	Likely pathogenic
NC_000005.10:g.(?_112766316)_(112844136_?)del		646968	ClinVar	Pathogenic		PM2_supporting	deletion: exon 3-16	PVS1							PVS1, PM2_supporting	Likely pathogenic
NM_000038.6:c.423-3_531+198del		1049899	ClinVar	Pathogenic		PM2_supporting	deletion: exon 5	PVS1							PVS1, PM2_supporting	Likely pathogenic
NM_000038.5:c.423-?_531+?del (p.(?))		989469	ClinVar	Pathogenic		PM2_supporting	deletion: exon 5	PVS1							PVS1, PM2_supporting	Likely pathogenic
NM_000038.5:c.423-?_531+?del (p.(?))		217980	ClinVar	Pathogenic		PM2_supporting	deletion: exon 5	PVS1							PVS1, PM2_supporting	Likely pathogenic
NC_000005.9:g.(?_112111314)_(112111444_?)del		1069153	ClinVar	Pathogenic		PM2_supporting	deletion: exon 5	PVS1							PVS1, PM2_supporting	Likely pathogenic
NC_000005.9:g.(?_112111326)_112179823del		1071360	ClinVar	Pathogenic		PM2_supporting	deletion: exon 5-16	PVS1							PVS1, PM2_supporting	Likely pathogenic
NC_000005.10:g.(?_112775623)_(112844132_?)del		469690	ClinVar	Pathogenic		PM2_supporting	deletion: exon 5-16	PVS1							PVS1, PM2_supporting	Likely pathogenic
NC_000005.9:g.(112103088_112111325)_(112116601_112128142)del		1192195	ClinVar	Likely pathogenic		PM2_supporting	deletion: exon 5-6	PVS1			PM6_supporting	Nielsen 17568392			PVS1, PM6_supporting, PM2_supporting	Pathogenic
NC_000005.10:g.(?_112775617)_(112780913_?)del		833111	ClinVar	Pathogenic		PM2_supporting	deletion: exon 5-6	PVS1							PVS1, PM2_supporting	Likely pathogenic
NM_000038.6:c.(422+1_423-1)_(645+1_646-1)del		APC_000620	InSiGHT LOVD	Pathogenic		PM2_supporting	deletion: exon 5-7	PVS1			PS4_supporting	Nielsen 17568392			PVS1, PS4_supporting, PM2_supporting	Pathogenic
NM_000038.5:c.423-?_729+?del		433568	ClinVar	Pathogenic		PM2_supporting	deletion: exon 5-7	PVS1							PVS1, PM2_supporting	Likely pathogenic
NC_000005.10:g.(?_112775619)_(112801393_?)del		642643	ClinVar	Pathogenic		PM2_supporting	deletion: exon 5-8	PVS1							PVS1, PM2_supporting	Likely pathogenic	Pilot variant: PVS1, PM2_supporting
NC_000005.9:g.(?_112104310)_112154750del		1067203	ClinVar	Likely pathogenic		PM2_supporting	deletion: exon 5-9, 10 partial	PVS1							PVS1, PM2_supporting	Likely pathogenic
NM_000038.6:c.(531+1_532-1)_*2113		APC_000535	InSiGHT LOVD	Pathogenic		PM2_supporting	deletion: exon 6-16	PVS1				Aretz and Friedl (unpublished)			PVS1, PM2_supporting	Likely pathogenic
NC_000005.10:g.(?_112780790)_(112846239_?)del		417557	ClinVar	Pathogenic		PM2_supporting	deletion: exon 6-16	PVS1							PVS1, PM2_supporting	Likely pathogenic
NC_000005.10:g.(?_112779849)_(112844136_?)dup		832746	ClinVar	Uncertain significance		PM2_supporting	deletion: exon 6-16	PVS1							PVS1, PM2_supporting	Likely pathogenic
NM_000038.6:c.(645+1_646-1)_*2113		APC_000611	InSiGHT LOVD	Pathogenic		PM2_supporting	deletion: exon 7-16	PVS1			PS4	Nielsen 17568393, Carli Tops (unpublished)			PVS1, PS4, PM2_supporting	Pathogenic
NM_000038.6:c.(729+1_730-1)_*2113		APC_000616	InSiGHT LOVD	Pathogenic		PM2_supporting	deletion: exon 8-16	PVS1				Nielsen 17568392, Nielsen 17568392, Nielsen 17489848, Carli Tops (unpublished)			PVS1, PM2_supporting	Likely pathogenic
NC_000005.9:g.(?_112151175)_(112155051_?)del		1075210	ClinVar	Pathogenic		PM2_supporting	deletion: exon 9-10	PVS1							PVS1, PM2_supporting	Likely pathogenic
NC_000005.10:g.(?_112815495)_(112821991_?)del		417558	ClinVar	Pathogenic		PM2_supporting	deletion: exon 9-11	PVS1							PVS1, PM2_supporting	Likely pathogenic
NC_000005.10:g.(?_112815485)_(112822001_?)del		831835	ClinVar	Pathogenic		PM2_supporting	deletion: exon 9-11	PVS1							PVS1, PM2_supporting	Likely pathogenic
NC_000005.10:g.(?_112815478)_(112822001_?)del		832097	ClinVar	Pathogenic		PM2_supporting	deletion: exon 9-11	PVS1							PVS1, PM2_supporting	Likely pathogenic
NC_000005.10:g.(?_112815485)_(112835175_?)del		583455	ClinVar	Pathogenic		PM2_supporting	deletion: exon 9-15	PVS1							PVS1, PM2_supporting	Likely pathogenic
NM_000038.6:c.(834+1_835-1)_*2113		APC_000536	InSiGHT LOVD	Pathogenic		PM2_supporting	deletion: exon 9-16	PVS1			PS4	Aretz and Friedl (unpublished), Friedl 11247896, van der Luijt 7669739, Rivera 20924072			PVS1, PS4, PM2_supporting	Pathogenic
NC_000005.10:g.(?_112815478)_(112844126_?)del		831864	ClinVar	Pathogenic		PM2_supporting	deletion: exon 9-16	PVS1							PVS1, PM2_supporting	Likely pathogenic
NC_000005.9:g.(?_112043009)_(112151296_?)del		1069335	ClinVar	Pathogenic		PM2_supporting	deletion: exons 2-9	PVS1							PVS1, PM2_supporting	Likely pathogenic
NM_000038.6:c.(933+1_934-1)_(1312+1_1313-1)del		APC_001074	InSiGHT LOVD	Pathogenic		PM2_supporting	deletion: exon 10	PVS1				Hutter 11748858			PVS1, PM2_supporting	Likely pathogenic
NM_000038.6:c.(933+1_934-1)_(1408+1_1409-1)del		APC_001075	InSiGHT LOVD	Pathogenic		PM2_supporting	deletion: exon 10-11	PVS1			PS4_moderate	Rivera 20924072			PVS1, PS4_moderate, PM2_supporting	Pathogenic
NC_000005.9:g.(?_112154657)_(112157694_?)del		1069154	ClinVar	Pathogenic		PM2_supporting	deletion: exon 10-11	PVS1							PVS1, PM2_supporting	Likely pathogenic
NC_000005.10:g.(?_112818966)_(112821991_?)del		417550	ClinVar	Pathogenic		PM2_supporting	deletion: exon 10-11	PVS1							PVS1, PM2_supporting	Likely pathogenic
NM_000038.6:c.(933+1_934-1)_*2113		APC_000537	InSiGHT LOVD	Pathogenic		PM2_supporting	deletion: exon 10-16	PVS1			PS4_supporting	Aretz 15689459, Nielsen 17568392			PVS1, PS4_supporting, PM2_supporting	Pathogenic
NM_000038.5:c.934-?_*2113+?del		236662	ClinVar	Pathogenic		PM2_supporting	deletion: exon 10-16	PVS1							PVS1, PM2_supporting	Likely pathogenic
NC_000005.9:g.(?_112154657)_(112179828_?)del		1069155	ClinVar	Pathogenic		PM2_supporting	deletion: exon 10-16	PVS1							PVS1, PM2_supporting	Likely pathogenic
NM_000038.6:c.1313-2_1743+144del		1050611	ClinVar	Pathogenic		PM2_supporting	deletion: exon 11-14	PVS1							PVS1, PM2_supporting	Likely pathogenic
NM_000038.5:c.1313-?_8532+?del		433569	ClinVar	Pathogenic		PM2_supporting	deletion: exon 11-16	PVS1							PVS1, PM2_supporting	Likely pathogenic
NM_000038.6:c.(1408+1_1409-1)_(1548+1_1549-1)del		APC_000539	InSiGHT LOVD	Pathogenic		PM2_supporting	deletion: exon 12	PVS1			PS4_supporting	Aretz and Friedl (unpublished), Nielsen 17568392, Aretz and Spier (unpublished)			PVS1, PS4_supporting, PM2_supporting	Pathogenic
NM_000038.6:c.1409-2_1548+79del		1050626	ClinVar	Uncertain significance		PM2_supporting	deletion: exon 12	PVS1							PVS1, PM2_supporting	Likely pathogenic
NC_000005.10:g.(?_112827098)_(112827257_?)del		831021	ClinVar	Pathogenic		PM2_supporting	deletion: exon 12	PVS1							PVS1, PM2_supporting	Likely pathogenic
NM_000038.6:c.(1408+1_1409-1)_(1626+1_1627-1)del		APC_000540	InSiGHT LOVD	Pathogenic		PM2_supporting	deletion: exon 12-13	PVS1			PS4	Su 10982189, Aretz 15689459, Aretz and Friedl (unpublished)			PVS1, PS4, PM2_supporting	Pathogenic
NM_000038.5:c.1409-?_1626+?del		433570	ClinVar	Pathogenic		PM2_supporting	deletion: exon 12-13	PVS1							PVS1, PM2_supporting	Likely pathogenic
NM_000038.6:c.(1408+1_1409-1)_(1743+1_1744-1)del		APC_001084	InSiGHT LOVD	Pathogenic		PM2_supporting	deletion: exon 12-14	PVS1			PS4_supporting	Hutter 11748858			PVS1, PS4_supporting, PM2_supporting	Pathogenic
NM_000038.5:c.1409-?_1743+?del		217926	ClinVar	Pathogenic		PM2_supporting	deletion: exon 12-14	PVS1							PVS1, PM2_supporting	Likely pathogenic
NM_000038.6:c.(1408+1_1409-1)_*2113		APC_000541	InSiGHT LOVD	Pathogenic		PM2_supporting	deletion: exon 12-16	PVS1			PS4_supporting	Aretz 15689459			PVS1, PS4_supporting, PM2_supporting	Pathogenic
NM_000038.5:c.1409-?_*(1_?)del		216013	ClinVar	Pathogenic		PM2_supporting	deletion: exon 12-16	PVS1							PVS1, PM2_supporting	Likely pathogenic
NC_000005.9:g.(?_112162795)_(112179823_?)del		1069156	ClinVar	Pathogenic		PM2_supporting	deletion: exon 12-16	PVS1							PVS1, PM2_supporting	Likely pathogenic
NC_000005.10:g.(?_112827102)_(112844132_?)del		469692	ClinVar	Pathogenic		PM2_supporting	deletion: exon 12-16	PVS1							PVS1, PM2_supporting	Likely pathogenic
NC_000005.10:g.(?_112827098)_(112844136_?)del		640992	ClinVar	Pathogenic		PM2_supporting	deletion: exon 12-16	PVS1							PVS1, PM2_supporting	Likely pathogenic
NC_000005.10:g.(?_112827923)_(112844132_?)del		469693	ClinVar	Pathogenic		PM2_supporting	deletion: exon 13-16	PVS1							PVS1, PM2_supporting	Likely pathogenic
NC_000005.9:g.(?_112164547)_(112164675_?)del		998810	ClinVar	Uncertain significance		PM2_supporting	deletion: exon 14	PVS1							PVS1, PM2_supporting	Likely pathogenic
NC_000005.10:g.(?_112828856)_(112828972_?)del		417559	ClinVar	Uncertain significance		PM2_supporting	deletion: exon 14	PVS1							PVS1, PM2_supporting	Likely pathogenic
NM_000038.6:c.(1626+1_1627-1)_*2113		APC_000550	InSiGHT LOVD	Pathogenic		PM2_supporting	deletion: exon 14-16	PVS1			PS4_supporting	Kanter-Smoler 18433509			PVS1, PS4_supporting, PM2_supporting	Pathogenic
NM_000038.6:c.(1743+1_1744-1)_(1958+1_1959-1)del		APC_000542	InSiGHT LOVD	Pathogenic		PM2_supporting	deletion: exon 15	PVS1			PS4	Su 10982189, Aretz and Friedl (unpublished), Aretz 15689459, Nielsen 17568392, Carli Tops (unpublished), Aretz and Spier (unpublished)			PVS1, PS4, PM2_supporting	Pathogenic
NM_000038.6:c.1744-2_1958+1del		1049497	ClinVar	Pathogenic		PM2_supporting	deletion: exon 15	PVS1			PS4_supporting	Michils 15643602			PVS1, PS4_supporting, PM2_supporting	Pathogenic
NM_000038.5:c.1744-?_1958+?del (p.(?))		217936	ClinVar	Pathogenic		PM2_supporting	deletion: exon 15	PVS1							PVS1, PM2_supporting	Likely pathogenic
NC_000005.10:g.(?_112834945)_(112835171_?)del		537704	ClinVar	Pathogenic		PM2_supporting	deletion: exon 15	PVS1							PVS1, PM2_supporting	Likely pathogenic
NC_000005.10:g.(?_112834941)_(112835175_?)del		831082	ClinVar	Pathogenic		PM2_supporting	deletion: exon 15	PVS1							PVS1, PM2_supporting	Likely pathogenic
NM_000038.6:c.1895_1958+28del		584665	ClinVar	Pathogenic		PM2_supporting	deletion: exon 15 partial								PM2_supporting	Uncertain significance
NM_000038.6:c.(1743+1_1744-1)_*2113		APC_000544	InSiGHT LOVD	Pathogenic		PM2_supporting	deletion: exon 15-16	PVS1			PS4_moderate	Friedl 11247896, Aretz 15689459, Nielsen 17568392			PVS1, PS4_moderate, PM2_supporting	Pathogenic
NM_000038.6:c.(1958+1_1959-1)_*2113		APC_000546	InSiGHT LOVD	Pathogenic		PM2_supporting	deletion: exon 15-16	PVS1			PS4_supporting	Aretz 15689459, Nielsen 17568392			PVS1, PS4_supporting, PM2_supporting	Pathogenic
NG_008481.4:g.(?_150033)_(158719_?)del		841	ClinVar	Pathogenic		PM2_supporting	deletion: exon 16	PVS1							PVS1, PM2_supporting	Likely pathogenic
NC_000005.9:g.112172610_112244011del		815	ClinVar	Pathogenic		PM2_supporting	deletion: exon 16	PVS1							PVS1, PM2_supporting	Likely pathogenic
NC_000005.10:g.(?_112837547)_(112844132_?)del		469694	ClinVar	Pathogenic		PM2_supporting	deletion: exon 16	PVS1							PVS1, PM2_supporting	Likely pathogenic
NM_000038.5:c.3146-?_8532+?del		433572	ClinVar	Pathogenic		PM2_supporting	deletion: exon 16 partial								PM2_supporting	Uncertain significance
NM_000038.5:c.2155-?_3960+?del		433571	ClinVar	Pathogenic		PM2_supporting	deletion: exon 16 partial								PM2_supporting	Uncertain significance
NC_000005.9:g.112179040_112192379del13340		549595	ClinVar	Uncertain significance		PM2_supporting	deletion: exon 16 partial								PM2_supporting	Uncertain significance
NC_000005.9:g.(?_112174702)_112203173del		1071358	ClinVar	Pathogenic		PM2_supporting	deletion: exon 16 partial								PM2_supporting	Uncertain significance
NC_000005.9:g.(?_112173930)_112310702del		1071357	ClinVar	Pathogenic		PM2_supporting	deletion: exon 16 partial								PM2_supporting	Uncertain significance
NM_000038.6:c.5236_5541del (p.Ile1746_Thr1847del)		948306	ClinVar	Uncertain significance		PM2_supporting	inframe_deletion: exon 16 partial								PM2_supporting	Uncertain significance
NC_000005.9:g.(?_112043009)_(112073585_?)dup		652947	ClinVar	Uncertain significance		PM2_supporting	duplication: non-coding								PM2_supporting	Uncertain significance
NC_000005.10:g.(?_112737024)_(112737888_?)dup		831726	ClinVar	Uncertain significance		PM2_supporting	duplication: promoter 1A								PM2_supporting	Uncertain significance
NC_000005.9:g.(?_112072721)_(112090732_?)dup		1067201	ClinVar	Likely pathogenic		PM2_supporting	duplication: promoter 1A, exon 2								PM2_supporting	Uncertain significance
NC_000005.9:g.(?_112072721)_(112090728_?)dup		584349	ClinVar	Likely pathogenic		PM2_supporting	duplication: promoter 1A, exon 2								PM2_supporting	Uncertain significance
NC_000005.9:g.(?_112072721)_(112111440_?)dup		469686	ClinVar	Likely pathogenic		PM2_supporting	duplication: promoter 1A, exons 2-5								PM2_supporting	Uncertain significance
NC_000005.9:g.(?_112071797)_112137006dup		1067204	ClinVar	Likely pathogenic		PM2_supporting	duplication: promoter 1A, exons 2-7, exon 8 partial								PM2_supporting	Uncertain significance
NC_000005.9:g.(?_112043009)_(112043599_?)dup		469682	ClinVar	Uncertain significance		PM2_supporting	duplication: promoter 1B								PM2_supporting	Uncertain significance
NC_000005.10:g.(?_112707312)_(112828982_?)dup		830687	ClinVar	Uncertain significance		PM2_supporting	duplication: promoter 1B and 1A, exons 2-14								PM2_supporting	Uncertain significance
NC_000005.9:g.(?_112043009)_(112111444_?)dup		663961	ClinVar	Uncertain significance		PM2_supporting	duplication: promoter 1B and 1A, exons 2-5								PM2_supporting	Uncertain significance
NC_000005.10:g.(?_112707312)_(112779851_?)dup		831680	ClinVar	Uncertain significance		PM2_supporting	duplication: promoter 1B and 1A, exons 2-5								PM2_supporting	Uncertain significance
NC_000005.9:g.(?_112090582)_(112157694_?)dup		1067082	ClinVar	Likely pathogenic		PM2_supporting	duplication: exon 1-11								PM2_supporting	Uncertain significance
NC_000005.10:g.(?_112707312)_(112844136_?)dup		831552	ClinVar	Uncertain significance		PM2_supporting	duplication: exon 1-16								PM2_supporting	Uncertain significance
GRCh38/hg38 5q15-22.3(chr5:96454445-114050905)x3		58098	ClinVar	Pathogenic		PM2_supporting	duplication: exon 1-16								PM2_supporting	Uncertain significance
GRCh37/hg19 5q22.2(chr5:112112293-112251318)x3		1341140	ClinVar	Uncertain significance		PM2_supporting	duplication: exon 1-16								PM2_supporting	Uncertain significance
GRCh37/hg19 5q22.2-22.3(chr5:112115007-113452981)x3		814727	ClinVar	Uncertain significance		PM2_supporting	duplication: exon 1-16								PM2_supporting	Uncertain significance
GRCh37/hg19 5q22.1-22.2(chr5:111420575-112116548)x3		980178	ClinVar	Uncertain significance		PM2_supporting	duplication: exon 1-16								PM2_supporting	Uncertain significance
GRCh37/hg19 5q21.3-35.3(chr5:106716357-180687338)x3		394550	ClinVar	Pathogenic		PM2_supporting	duplication: exon 1-16								PM2_supporting	Uncertain significance
GRCh37/hg19 5q15-35.3(chr5:94844077-178830410)x3		425542	ClinVar	Likely benign		PM2_supporting	duplication: exon 1-16								PM2_supporting	Uncertain significance
GRCh37/hg19 5q14.3-23.3(chr5:89949118-129317455)x3		688598	ClinVar	Pathogenic		PM2_supporting	duplication: exon 1-16								PM2_supporting	Uncertain significance
GRCh37/hg19 5p15.33-q35.3(chr5:25328-180693344)x3		607687	ClinVar	Pathogenic		PM2_supporting	duplication: exon 1-16								PM2_supporting	Uncertain significance
GRCh37/hg19 5p15.33-q35.3(chr5:13648-180905029)x3		607681	ClinVar	Pathogenic		PM2_supporting	duplication: exon 1-16								PM2_supporting	Uncertain significance
GRCh37/hg19 5p15.33-q35.3(chr5:113577-180719789)x3		441919	ClinVar	Pathogenic		PM2_supporting	duplication: exon 1-16								PM2_supporting	Uncertain significance
GRCh37/hg19 5p15.33-q35.3(chr5:113577-180719789)		441920	ClinVar	Pathogenic		PM2_supporting	duplication: exon 1-16								PM2_supporting	Uncertain significance
NC_000005.9:g.(?_112090570)_(112157688_?)dup		417556	ClinVar	Likely pathogenic		PM2_supporting	duplication: exon 2-11	PVS1_strong							PVS1_strong, PM2_supporting	Uncertain significance
Single allele		469688	ClinVar	Likely pathogenic		PM2_supporting	duplication: exon 2-4	PVS1_strong							PVS1_strong, PM2_supporting	Uncertain significance
NC_000005.9:g.(?_112090582)_(112111440_?)dup		469689	ClinVar	Uncertain significance		PM2_supporting	duplication: exon 2-5	PVS1_strong							PVS1_strong, PM2_supporting	Uncertain significance
NC_000005.10:g.(?_112754891)_(112767400_?)dup		830510	ClinVar	Likely pathogenic		PM2_supporting	duplication: exons 2-4	PVS1_strong							PVS1_strong, PM2_supporting	Uncertain significance
NC_000005.9:g.(?_112090578)_(112111444_?)dup		657378	ClinVar	Uncertain significance		PM2_supporting	duplication: exon 2-5	PVS1_strong							PVS1_strong, PM2_supporting	Uncertain significance
NC_000005.10:g.(?_112754891)_(112775747_?)dup		832369	ClinVar	Uncertain significance		PM2_supporting	duplication: exon 2-5	PVS1_strong							PVS1_strong, PM2_supporting	Uncertain significance
NC_000005.9:g.(?_112090582)_(112137086_?)dup		1067200	ClinVar	Likely pathogenic		PM2_supporting	duplication: exon 2-8	PVS1_strong							PVS1_strong, PM2_supporting	Uncertain significance
NM_000038.5:c.(-19+1_c.-18-1)_(933+1_934-1)dup		1065550	ClinVar	Uncertain significance		PM2_supporting	duplication: exon 2-9	PVS1_strong							PVS1_strong, PM2_supporting	Uncertain significance
NM_000038.6:c.(135+1_136-1)_(422+1_423-1)dup		APC_001753	InSiGHT LOVD	Pathogenic		PM2_supporting	duplication: exon 3-4	PVS1_strong							PVS1_strong, PM2_supporting	Uncertain significance
NC_000005.10:g.(?_112766316)_(112844136_?)dup		831727	ClinVar	Uncertain significance		PM2_supporting	duplication: exon 3-16								PM2_supporting	Uncertain significance
NM_000038.6:c.(422+1_423-1)_(531+1_532-1)dup		APC_000750	InSiGHT LOVD	Pathogenic		PM2_supporting	duplication: exon 4-5	PVS1_strong				Aretz (unpublished)			PVS1_strong, PM2_supporting	Uncertain significance
NM_000038.6:c.424_531+69dup		570663	ClinVar	Likely pathogenic		PM2_supporting	duplication: exon 5	PVS1			PS4	McCart 16736293			PVS1, PS4, PM2_supporting	Pathogenic
NC_000005.9:g.(?_112116481)_(112179829_?)dup		537703	ClinVar	Uncertain significance		PM2_supporting	duplication: exon 6-16								PM2_supporting	Uncertain significance
NC_000005.9:g.(?_112151186)_(112179829_?)dup		469691	ClinVar	Uncertain significance		PM2_supporting	duplication: exon 9-16								PM2_supporting	Uncertain significance
NC_000005.9:g.(?_112151175)_(112179823_?)dup		1022172	ClinVar	Uncertain significance		PM2_supporting	duplication: exon 9-16								PM2_supporting	Uncertain significance
NM_000038.6:c.(834+1_835-1)_(1408+1_1409-1)dup		APC_001782	InSiGHT LOVD	Likely pathogenic		PM2_supporting	duplication: exon9-11	PVS1_strong				LOVD (unpublished)			PVS1_strong, PM2_supporting	Uncertain significance
NM_000038.6:c.(1312+1_1313-1)_(1548+1_1549-1)dup		APC_000538	InSiGHT LOVD	Pathogenic		PM2_supporting	duplication: exon 11-12	PVS1_strong			PS4_moderate	Kaufmann 19196998, Aretz and Friedl (unpublished)			PVS1_strong, PS4_moderate, PM2_supporting	Pathogenic
NC_000005.9:g.(?_112162805)_(112181936_?)dup		417560	ClinVar	Uncertain significance		PM2_supporting	duplication: exons 12-16								PM2_supporting	Uncertain significance
NC_000005.9:g.(?_112162795)_(112179833_?)dup		652967	ClinVar	Uncertain significance		PM2_supporting	duplication: exons 12-16								PM2_supporting	Uncertain significance
NC_000005.9:g.(?_112162795)_(112179823_?)dup		1022171	ClinVar	Uncertain significance		PM2_supporting	duplication: exons 12-16								PM2_supporting	Uncertain significance
NC_000005.9:g.(?_112170638)_(112170872_?)dup		1067081	ClinVar	Likely pathogenic		PM2_supporting	duplication: exon 15	PVS1_strong							PVS1_strong, PM2_supporting	Uncertain significance
NM_000038.6:c.-85_*2113		APC_000200	InSiGHT LOVD	Pathogenic		PM2_supporting	whole gene deletion	PVS1			PS4	Nielsen 17568392, Raedle 11693343, Aretz 15689459, Aretz and Friedl (unpublished), Carli Tops (unpublished), Rivera 20924072, Aceto 16134147, Gómez-Fernández 19531215, Moreno-Cabrera 33219106			PVS1, PS4, PM2_supporting	Pathogenic
NM_000038.6:c.(?_-18-1)_*2113		APC_000531, APC_000532	InSiGHT LOVD	Pathogenic		PM2_supporting	whole gene deletion	PVS1			PS4_very strong	Vogt and Aretz (unpublished), Mandl 8566954, Friedl 11247896, Aretz and Friedl (unpublished), Aretz 15689459, Kanter-Smoler 18433509, Gómez-Fernández 19531215			PVS1, PS4_very strong, PM2_supporting	Pathogenic
NM_000038.6:c.-85_*2113		APC_000200	InSiGHT LOVD	Pathogenic		PM2_supporting	whole gene deletion	PVS1			PS4	Nielsen 17568392, Raedle 11693343, Aretz 15689459, Aretz and Friedl (unpublished), Carli Tops (unpublished), Rivera 20924072, Aceto 16134147, Gómez-Fernández 19531215, Moreno-Cabrera 33219106			PVS1, PS4, PM2_supporting	Pathogenic
NM_000038.5:c.-85_*2113del		236555	ClinVar	Pathogenic		PM2_supporting	whole gene deletion	PVS1							PVS1, PM2_supporting	Pathogenic
NC_000005.9:g.(?_86400000)_(154000000_?)del		457359	ClinVar	Pathogenic		PM2_supporting	whole gene deletion	PVS1							PVS1, PM2_supporting	Pathogenic
NC_000005.9:g.(?_112090588)_(112179823_?)del		1073063	ClinVar	Pathogenic		PM2_supporting	whole gene deletion	PVS1							PVS1, PM2_supporting	Pathogenic
NC_000005.9:g.(?_112072721)_(112179823_?)del		1073064	ClinVar	Pathogenic		PM2_supporting	whole gene deletion	PVS1							PVS1, PM2_supporting	Pathogenic
NC_000005.9:g.(?_112043010)_147211146del		1069333	ClinVar	Pathogenic		PM2_supporting	whole gene deletion	PVS1							PVS1, PM2_supporting	Pathogenic
NC_000005.9:g.(?_112043009)_(112182936_?)del		1069332	ClinVar	Pathogenic		PM2_supporting	whole gene deletion	PVS1							PVS1, PM2_supporting	Pathogenic
NC_000005.10:g.(?_112801269)_(112844136_?)del		831467	ClinVar	Pathogenic		PM2_supporting	whole gene deletion	PVS1							PVS1, PM2_supporting	Pathogenic
NC_000005.10:g.(?_112754891)_(112844071_?)del		177906	ClinVar	Pathogenic		PM2_supporting	whole gene deletion	PVS1							PVS1, PM2_supporting	Pathogenic
NC_000005.10:g.(?_112737024)_(112844136_?)del		657373	ClinVar	Pathogenic		PM2_supporting	whole gene deletion	PVS1							PVS1, PM2_supporting	Pathogenic
NC_000005.10:g.(?_112737024)_(112844132_?)del		469687	ClinVar	Pathogenic		PM2_supporting	whole gene deletion	PVS1							PVS1, PM2_supporting	Pathogenic
NC_000005.10:g.(?_112737024)_(112766416_?)del		537702	ClinVar	Pathogenic		PM2_supporting	whole gene deletion	PVS1							PVS1, PM2_supporting	Pathogenic
NC_000005.10:g.(?_112707312)_(112844136_?)del		656814	ClinVar	Pathogenic		PM2_supporting	whole gene deletion	PVS1							PVS1, PM2_supporting	Pathogenic
NC_000005.10:g.(?_112707312)_(112844126_?)del		662855	ClinVar	Pathogenic		PM2_supporting	whole gene deletion	PVS1							PVS1, PM2_supporting	Pathogenic
GRCh38/hg38 5q22.2(chr5:112838409-112934061)x1		57291	ClinVar	Uncertain significance		PM2_supporting	whole gene deletion	PVS1							PVS1, PM2_supporting	Pathogenic
GRCh38/hg38 5q22.2-23.1(chr5:112323517-117773507)x1		152168	ClinVar	Pathogenic		PM2_supporting	whole gene deletion	PVS1							PVS1, PM2_supporting	Pathogenic
GRCh38/hg38 5q22.1-23.3(chr5:110687442-130103838)x1		150374	ClinVar	Pathogenic		PM2_supporting	whole gene deletion	PVS1							PVS1, PM2_supporting	Pathogenic
GRCh38/hg38 5q22.1-23.2(chr5:111463016-127193038)x1		146237	ClinVar	Pathogenic		PM2_supporting	whole gene deletion	PVS1							PVS1, PM2_supporting	Pathogenic
GRCh38/hg38 5q21.3-33.2(chr5:106619588-156124387)x1		59672	ClinVar	Pathogenic		PM2_supporting	whole gene deletion	PVS1							PVS1, PM2_supporting	Pathogenic
GRCh38/hg38 5q21.3-23.2(chr5:108308463-125777797)x1		155259	ClinVar	Pathogenic		PM2_supporting	whole gene deletion	PVS1							PVS1, PM2_supporting	Pathogenic
GRCh38/hg38 5q21.3-23.1(chr5:108585264-116815075)x1		144331	ClinVar	Pathogenic		PM2_supporting	whole gene deletion	PVS1							PVS1, PM2_supporting	Pathogenic
GRCh38/hg38 5q21.3-23.1(chr5:107002209-118025316)x1		146399	ClinVar	Pathogenic		PM2_supporting	whole gene deletion	PVS1							PVS1, PM2_supporting	Pathogenic
GRCh38/hg38 5q21.3-22.2(chr5:106586078-113006585)x1		153994	ClinVar	Pathogenic		PM2_supporting	whole gene deletion	PVS1							PVS1, PM2_supporting	Pathogenic
GRCh38/hg38 5q21.1-22.2(chr5:102373396-113594030)x1		59671	ClinVar	Pathogenic		PM2_supporting	whole gene deletion	PVS1							PVS1, PM2_supporting	Pathogenic
GRCh38/hg38 5q15-22.2(chr5:93193104-113287795)x1		155182	ClinVar	Pathogenic		PM2_supporting	whole gene deletion	PVS1							PVS1, PM2_supporting	Pathogenic
GRCh38/hg38 5q14.3-31.1(chr5:91411708-131319563)x1		155679	ClinVar	Pathogenic		PM2_supporting	whole gene deletion	PVS1							PVS1, PM2_supporting	Pathogenic
GRCh38/hg38 5q14.3-23.3(chr5:90374606-128076423)x1		151143	ClinVar	Pathogenic		PM2_supporting	whole gene deletion	PVS1							PVS1, PM2_supporting	Pathogenic
GRCh38/hg38 5q14.3-23.1(chr5:92899734-119614119)x1		152734	ClinVar	Pathogenic		PM2_supporting	whole gene deletion	PVS1							PVS1, PM2_supporting	Pathogenic
GRCh37/hg19 5q22.1-23.2(chr5:110407606-122522885)x1		395290	ClinVar	Pathogenic		PM2_supporting	whole gene deletion	PVS1							PVS1, PM2_supporting	Pathogenic
GRCh37/hg19 5q21.3-23.1(chr5:108304806-121335239)x1		685538	ClinVar	Pathogenic		PM2_supporting	whole gene deletion	PVS1							PVS1, PM2_supporting	Pathogenic
GRCh37/hg19 5q21.1-23.2(chr5:100607918-125900735)x1		397256	ClinVar	Pathogenic		PM2_supporting	whole gene deletion	PVS1							PVS1, PM2_supporting	Pathogenic
GRCh37/hg19 5p15.1-q35.2(chr5:17628741-176575720)x1		442431	ClinVar	Pathogenic		PM2_supporting	whole gene deletion	PVS1							PVS1, PM2_supporting	Pathogenic
APC, 5-BP DEL, NT3221		842	ClinVar	Pathogenic		PM2_supporting	whole gene deletion	PVS1							PVS1, PM2_supporting	Pathogenic
APC, 4-BP DEL, 7929TCTA		837	ClinVar	Pathogenic		PM2_supporting	whole gene deletion	PVS1							PVS1, PM2_supporting	Pathogenic
APC, 2-BP INS, CODON 1924		818	ClinVar	Pathogenic		PM2_supporting	whole gene deletion	PVS1							PVS1, PM2_supporting	Pathogenic
APC, 1-BP DEL, 3720T		838	ClinVar	Pathogenic		PM2_supporting	whole gene deletion	PVS1							PVS1, PM2_supporting	Pathogenic
APC deletion		834	ClinVar	Pathogenic		PM2_supporting	whole gene deletion	PVS1							PVS1, PM2_supporting	Pathogenic
Single allele		1174017	ClinVar	Pathogenic		PM2_supporting	whole gene deletion	PVS1							PVS1, PM2_supporting	Pathogenic
Single allele		635930	ClinVar	Uncertain significance		PM2_supporting	whole gene deletion	PVS1							PVS1, PM2_supporting	Pathogenic
NM_000038.5:c.1-?_8532+?del		433567	ClinVar	Pathogenic		PM2_supporting	whole gene deletion	PVS1							PVS1, PM2_supporting	Pathogenic
NM_000038.6:c.1806_1817delinsN[300]		APC_001415	InSiGHT LOVD	Pathogenic		PM2_supporting	other								PM2_supporting	Uncertain significance
NM_000038.6:c.1958+28_1958+1531del		APC_001448	InSiGHT LOVD	Uncertain significance		PM2_supporting	other					Tuohy 2010:20033212			PM2_supporting	Uncertain significance
complex 3.9mb rearrangement		APC_001953	InSiGHT LOVD	Likely pathogenic		PM2_supporting	other				PS4_supporting	LOVD			PS4_supporting, PM2_supporting	Uncertain significance
NM_000038.5:c.4575_4576insAlu1		833	ClinVar	Pathogenic		PM2_supporting	other	PVS1			PS4_supporting	10077730			PVS1, PS4_supporting, PM2_supporting	Pathogenic
NM_000038.5:c.1465_1466insSVA		997683	ClinVar, InSiGHT LOVD	Pathogenic		PM2_supporting	other	PVS1			PS4_supporting	Bergant 33807868			PVS1, PS4_supporting, PM2_supporting	Pathogenic
NG_008481.4:g.80993_92693delins86116_86422inv		988590	ClinVar	Pathogenic		PM2_supporting	other	PVS1			PS4_moderate	Laboratorio de Investigacion Basica Clinica,Universidad Autonoma de Nuevo Leon internal data			PVS1, PS4_moderate, PM2_supporting	Pathogenic
chr5:112154359-112155228 complex variant		224516	ClinVar	Pathogenic		PM2_supporting	other	PVS1			PS4_supporting	24675673			PVS1, PS4_supporting, PM2_supporting	Pathogenic
NM_001127511.2:c.[-125delA;-195A>C]		243004	ClinVar	Pathogenic		PM2_supporting	other								PM2_supporting	Uncertain significance

### Sheet: b_non-structural
Supplementary Table 2b. Final classification of 10038 non-structural variants in ClinVar (retrieved 21/03/22) and InSiGHT LOVD (retrieved 12/05/22) by APC specificications
Caveat: Classification based on the ClinGen InSiGHT Hereditary Colorectal Cancer/Polyposis Expert Panel Specifications to the ACMG/AMP Variant Interpretation Guidelines for APC Version 1.0.0. Criteria applied in a stepwise fashion using a classification algorithm, not all available evidence may have been considered to arrive at current classification. All classifications are preliminary.
HGVSc	HGVSp	Database_ID	Database	Prior_classification	MAF	MAF_criteria	Predicted_consequence	Predictive_criteria	Experimental_criteria	Experimental_PMID	Clinical_criteria	Clinical_PMID	PS1/PM5	PS1/PM5_Established	Combining_criteria	Classification (based on algorithm and pilot study)	Modification (based on pilot study, clinical request, and targeted literature search)	Final_classification (based on clinical request and targeted literature search)
NM_001127511.2:c.-542C>T		1195720	ClinVar	Likely benign	0.0152698 (133 in 8710 alleles in African/African American population in gnomAD v.2.1.1 (non-cancer))	BA1	UTR								BA1	Benign
NM_000038.5:c.-30712G>A		506406	ClinVar	Benign	0.0919747 (3782 in 41120 alleles in African/African American population in gnomAD v3.1.2 (non-cancer))	BA1	UTR								BA1	Benign
NM_001127511.2:c.-464C>G		1187671	ClinVar	Likely benign	0.0153705 (134 in 8718 alleles in African/African American population in gnomAD v.2.1.1 (non-cancer))	BA1	UTR								BA1	Benign
NM_000038.5:c.-30642A>G		506394	ClinVar	Benign	0.0212306 (1376 in 64812 alleles in European (non-Finnish) population in gnomAD v3.1.2 (non-cancer))	BA1	UTR								BA1	Benign
NM_000038.5:c.-30632C>T		469903	ClinVar	Benign	0.0070508 (35 in 4964 alleles in East Asian population in gnomAD v3.1.2 (non-cancer))	BA1	UTR								BA1	Benign
NM_001127511.2:c.-406_-405insTGCA		1059614	ClinVar	Uncertain significance		PM2_supporting	UTR								PM2_supporting	Uncertain significance
NM_000038.6:c.-30630G>A		648672	ClinVar	Uncertain significance	0.0000648 (1 in 15432 alleles in European (non-Finnish) population in gnomAD v.2.1.1 (non-cancer))	BS1	UTR								BS1	Likely benign
NM_001127511.2:c.-403C>T		1001434	ClinVar	Uncertain significance		PM2_supporting	UTR								PM2_supporting	Uncertain significance
NM_000038.5:c.-30626C>G		469902	ClinVar	Uncertain significance	0.0000154 (1 in 64818 alleles in European (non-Finnish) population in gnomAD v3.1.2 (non-cancer))	BS1	UTR								BS1	Likely benign
NM_001127511.2:c.-395T>C		1054521	ClinVar	Uncertain significance	0.0000243 (1 in 41154 alleles in African/African American population in gnomAD v3.1.2 (non-cancer))	BS1	UTR								BS1	Likely benign
NM_001127511.2:c.-393C>G		1047277	ClinVar	Uncertain significance		PM2_supporting	UTR								PM2_supporting	Uncertain significance
NM_001127511.2:c.-392_-391insGAGAAGGCCAGTAAGTGCTGCAACT		1063913	ClinVar	Uncertain significance		PM2_supporting	UTR								PM2_supporting	Uncertain significance
NM_001127511.2:c.-391G>C		1021148	ClinVar	Uncertain significance		PM2_supporting	UTR								PM2_supporting	Uncertain significance
NM_001127511.2:c.-389G>A		1025403	ClinVar	Uncertain significance		PM2_supporting	UTR								PM2_supporting	Uncertain significance
NM_000038.6:c.-30612G>C		649909	ClinVar	Uncertain significance	0.0000309 (2 in 64822 alleles in European (non-Finnish) population in gnomAD v3.1.2 (non-cancer))	BS1	UTR								BS1	Likely benign
NM_000038.6:c.-30612G>A		645482	ClinVar	Uncertain significance		PM2_supporting	UTR								PM2_supporting	Uncertain significance
NM_001127511.2:c.-386del		1052288	ClinVar	Uncertain significance		PM2_supporting	UTR								PM2_supporting	Uncertain significance
NM_000038.6:c.-30611G>A		639358	ClinVar	Uncertain significance		PM2_supporting	UTR								PM2_supporting	Uncertain significance
NM_000038.5:c.-30611G>T		537589	ClinVar	Uncertain significance	0.0000309 (2 in 64816 alleles in European (non-Finnish) population in gnomAD v3.1.2 (non-cancer))	BS1	UTR								BS1	Likely benign
NM_000038.5:c.-30610C>T		469901	ClinVar	Uncertain significance		PM2_supporting	UTR								PM2_supporting	Uncertain significance
NM_000038.6:c.-30608dup		651882	ClinVar	Uncertain significance	0.0008052 (4 in 4968 alleles in East Asian population in gnomAD v3.1.2 (non-cancer))	BS1	UTR								BS1	Likely benign
NM_000038.5:c.-30608A>T		469900	ClinVar	Uncertain significance		PM2_supporting	UTR								PM2_supporting	Uncertain significance
NM_000038.5:c.-30608A>G		469899	ClinVar	Uncertain significance		PM2_supporting	UTR								PM2_supporting	Uncertain significance
NM_000038.6:c.-30606dup		646438	ClinVar	Uncertain significance		PM2_supporting	UTR								PM2_supporting	Uncertain significance
NM_001127511.2:c.-380T>C		1042141	ClinVar	Uncertain significance		PM2_supporting	UTR								PM2_supporting	Uncertain significance
NM_000038.5:c.-30605A>T		469898	ClinVar	Uncertain significance	0.0000309 (2 in 64822 alleles in European (non-Finnish) population in gnomAD v3.1.2 (non-cancer))	BS1	UTR								BS1	Likely benign
NM_001127511.2:c.-379A>G		999173	ClinVar	Uncertain significance		PM2_supporting	UTR								PM2_supporting	Uncertain significance
NM_001127511.2:c.-378A>G		1011121	ClinVar	Uncertain significance	0.0000243 (1 in 41162 alleles in African/African American population in gnomAD v3.1.2 (non-cancer))	BS1	UTR								BS1	Likely benign
NM_000038.5:c.-30603G>C		537574	ClinVar	Uncertain significance		PM2_supporting	UTR								PM2_supporting	Uncertain significance
NM_000038.6:c.-30602T>C		647832	ClinVar	Uncertain significance		PM2_supporting	UTR								PM2_supporting	Uncertain significance
NM_001127511.2:c.-376T>G		1017270	ClinVar	Uncertain significance		PM2_supporting	UTR								PM2_supporting	Uncertain significance
NM_000038.6:c.-30601G>C		664068	ClinVar	Uncertain significance	0.0002081 (1 in 4806 alleles in South Asian population in gnomAD v3.1.2 (non-cancer))	BS1	UTR								BS1	Likely benign
NM_001127511.2:c.-374C>G		1062895	ClinVar	Uncertain significance		PM2_supporting	UTR								PM2_supporting	Uncertain significance
NM_001127511.2:c.-373T>C		1021742	ClinVar	Uncertain significance		PM2_supporting	UTR								PM2_supporting	Uncertain significance
NM_001127511.2:c.-373del		1014343	ClinVar	Uncertain significance		PM2_supporting	UTR								PM2_supporting	Uncertain significance
NM_000038.6:c.-30598G>A		639350	ClinVar	Uncertain significance	0.0000154 (1 in 64814 alleles in European (non-Finnish) population in gnomAD v3.1.2 (non-cancer))	BS1	UTR								BS1	Likely benign
NM_001127511.2:c.-372G>C		1040861	ClinVar	Uncertain significance	0.0000243 (1 in 41164 alleles in African/African American population in gnomAD v3.1.2 (non-cancer))	BS1	UTR								BS1	Likely benign
NM_000038.6:c.-30596A>G		659458	ClinVar	Uncertain significance	0.0000662 (1 in 15106 alleles in Latino/Admixed American population in gnomAD v3.1.2 (non-cancer))	BS1	UTR								BS1	Likely benign
NM_001127511.2:c.-369A>G		1043899	ClinVar	Uncertain significance		PM2_supporting	UTR								PM2_supporting	Uncertain significance
NM_001127511.2:c.-368C>T		1003352	ClinVar	Uncertain significance		PM2_supporting	UTR								PM2_supporting	Uncertain significance
NM_001127511.2:c.-368C>A		1020616	ClinVar	Uncertain significance		PM2_supporting	UTR								PM2_supporting	Uncertain significance
NM_000038.5:c.-30593T>C		469897	ClinVar	Uncertain significance		PM2_supporting	UTR								PM2_supporting	Uncertain significance
NM_000038.6:c.-30591dup		652540	ClinVar	Uncertain significance		PM2_supporting	UTR								PM2_supporting	Uncertain significance
NM_000038.5:c.-30590G>A		469896	ClinVar	Likely benign	0.0001388 (9 in 64822 alleles in European (non-Finnish) population in gnomAD v3.1.2 (non-cancer))	BS1	UTR								BS1	Likely benign
NM_001127511.2:c.-364G>C		1034935	ClinVar	Uncertain significance	0.0002081 (1 in 4806 alleles in South Asian population in gnomAD v3.1.2 (non-cancer))	BS1	UTR								BS1	Likely benign
NM_001127511.2:c.-363A>G		1025852	ClinVar	Uncertain significance		PM2_supporting	UTR								PM2_supporting	Uncertain significance
NM_000038.6:c.-30587T>A		641966	ClinVar	Uncertain significance		PM2_supporting	UTR								PM2_supporting	Uncertain significance
NM_000038.5:c.-30586C>T		537687	ClinVar	Uncertain significance		PM2_supporting	UTR								PM2_supporting	Uncertain significance
NM_000038.6:c.-30585G>C		653366	ClinVar	Uncertain significance	0.0010404 (5 in 4806 alleles in South Asian population in gnomAD v3.1.2 (non-cancer))	BA1	UTR								BA1	Benign
NM_000038.5:c.-30585G>T		537664	ClinVar	Uncertain significance		PM2_supporting	UTR								PM2_supporting	Uncertain significance
NM_001127511.2:c.-357C>G		1036580	ClinVar	Uncertain significance		PM2_supporting	UTR								PM2_supporting	Uncertain significance
NM_001127511.2:c.-357C>A		1034750	ClinVar	Uncertain significance		PM2_supporting	UTR								PM2_supporting	Uncertain significance
NM_001127511.2:c.-357_-356delinsTG		1003210	ClinVar	Uncertain significance		PM2_supporting	UTR								PM2_supporting	Uncertain significance
NM_001127511.2:c.-357_-356delinsGG		1057347	ClinVar	Uncertain significance		PM2_supporting	UTR								PM2_supporting	Uncertain significance
NM_001127511.2:c.-356T>G		1054574	ClinVar	Uncertain significance	0.0000154 (1 in 64816 alleles in European (non-Finnish) population in gnomAD v3.1.2 (non-cancer))	BS1	UTR								BS1	Likely benign
NM_001127511.2:c.-356T>C		1019845	ClinVar	Uncertain significance		PM2_supporting	UTR								PM2_supporting	Uncertain significance
NM_000038.6:c.-30581G>A		659284	ClinVar	Uncertain significance		PM2_supporting	UTR								PM2_supporting	Uncertain significance
NM_000038.5:c.-30579C>T		469895	ClinVar	Uncertain significance		PM2_supporting	UTR								PM2_supporting	Uncertain significance
NM_000038.5:c.-30578T>C		469894	ClinVar	Uncertain significance	0.0000729 (3 in 41162 alleles in African/African American population in gnomAD v3.1.2 (non-cancer))	BS1	UTR								BS1	Likely benign
NM_000038.5:c.-30577A>G		469893	ClinVar	Uncertain significance	0.0001215 (5 in 41160 alleles in African/African American population in gnomAD v3.1.2 (non-cancer))	BS1	UTR								BS1	Likely benign
NM_001127511.2:c.-351A>C		1052845	ClinVar	Uncertain significance		PM2_supporting	UTR								PM2_supporting	Uncertain significance
NM_000038.5:c.-30576G>A		537581	ClinVar	Uncertain significance		PM2_supporting	UTR								PM2_supporting	Uncertain significance
NM_001127511.2:c.-350G>T		1021236	ClinVar	Uncertain significance		PM2_supporting	UTR								PM2_supporting	Uncertain significance
NM_000038.6:c.-30575G>A		646695	ClinVar	Uncertain significance	0.0000318 (1 in 31406 alleles in Total population in gnomAD v.2.1.1 (non-cancer))	BS1	UTR								BS1	Likely benign
NM_000038.5:c.-30574C>T		469892	ClinVar	Uncertain significance	0.0000648 (1 in 15430 alleles in European (non-Finnish) population in gnomAD v.2.1.1 (non-cancer))	BS1	UTR								BS1	Likely benign
NM_001127511.2:c.-348C>A		1057264	ClinVar	Uncertain significance		PM2_supporting	UTR								PM2_supporting	Uncertain significance
NM_000038.5:c.-30573A>G		469891	ClinVar	Uncertain significance		PM2_supporting	UTR								PM2_supporting	Uncertain significance
NM_001127511.2:c.-346_-345delinsTT		1044415	ClinVar	Uncertain significance		PM2_supporting	UTR								PM2_supporting	Uncertain significance
NM_000038.5:c.-30569A>G		386417	ClinVar	Benign	0.0975343 (6321 in 64808 alleles in European (non-Finnish) population in gnomAD v3.1.2 (non-cancer))	BA1	UTR								BA1	Benign
NM_001127511.2:c.-343A>C		1054211	ClinVar	Uncertain significance		PM2_supporting	UTR								PM2_supporting	Uncertain significance
NM_001127511.2:c.-343_-342delinsGC		1035644	ClinVar	Uncertain significance		PM2_supporting	UTR								PM2_supporting	Uncertain significance
NM_000038.5:c.-30568T>C		469890	ClinVar	Benign	0.0001986 (3 in 15104 alleles in Latino/Admixed American population in gnomAD v3.1.2 (non-cancer))	BS1	UTR								BS1	Likely benign
NM_001127511.2:c.-342T>G		1018456	ClinVar	Uncertain significance	0.0001986 (3 in 15104 alleles in Latino/Admixed American population in gnomAD v3.1.2 (non-cancer))	BS1	UTR								BS1	Likely benign
NM_001127511.2:c.-341G>A		1038411	ClinVar	Uncertain significance	0.0002081 (1 in 4806 alleles in South Asian population in gnomAD v3.1.2 (non-cancer))	BS1	UTR								BS1	Likely benign
NM_000038.6:c.-30566G>C		656128	ClinVar	Uncertain significance		PM2_supporting	UTR								PM2_supporting	Uncertain significance
NM_001127511.2:c.-340G>A		1004961	ClinVar	Uncertain significance	0.0001147 (1 in 8716 alleles in African/African American population in gnomAD v.2.1.1 (non-cancer))	BS1	UTR								BS1	Likely benign
NM_001127511.2:c.-339C>G		1064258	ClinVar	Uncertain significance		PM2_supporting	UTR								PM2_supporting	Uncertain significance
NM_001127511.2:c.-335C>G		1040996	ClinVar	Uncertain significance	0.0002012 (1 in 4970 alleles in East Asian population in gnomAD v3.1.2 (non-cancer))	BS1	UTR								BS1	Likely benign
NM_000038.5:c.-30560G>C		469889	ClinVar	Uncertain significance		PM2_supporting	UTR								PM2_supporting	Uncertain significance
NM_000038.5:c.-30560G>A		469888	ClinVar	Uncertain significance		PM2_supporting	UTR								PM2_supporting	Uncertain significance
NM_000038.5:c.-30559G>C		469887	ClinVar	Likely benign	0.0001296 (2 in 15436 alleles in European (non-Finnish) population in gnomAD v.2.1.1 (non-cancer))	BS1	UTR								BS1	Likely benign
NM_001127511.2:c.-333G>A		1022863	ClinVar	Uncertain significance		PM2_supporting	UTR								PM2_supporting	Uncertain significance
NM_000038.5:c.-30558G>C		469886	ClinVar	Uncertain significance		PM2_supporting	UTR								PM2_supporting	Uncertain significance
NM_000038.5:c.-30555A>C		469885	ClinVar	Benign	0.0001148 (1 in 8714 alleles in African/African American population in gnomAD v.2.1.1 (non-cancer))	BS1	UTR								BS1	Likely benign
NM_001127511.2:c.-329_-328del		1003986	ClinVar	Uncertain significance	0.0000729 (3 in 41160 alleles in African/African American population in gnomAD v3.1.2 (non-cancer))	BS1	UTR								BS1	Likely benign
NM_001127511.2:c.-328G>C		1006712	ClinVar	Uncertain significance		PM2_supporting	UTR								PM2_supporting	Uncertain significance
NM_001127511.2:c.-327A>G		1061956	ClinVar	Uncertain significance		PM2_supporting	UTR								PM2_supporting	Uncertain significance
NM_000038.5:c.-30551C>G		469884	ClinVar	Uncertain significance	0.0001296 (2 in 15432 alleles in European (non-Finnish) population in gnomAD v.2.1.1 (non-cancer))	BS1	UTR								BS1	Likely benign
NM_000038.5:c.-30550A>G		537693	ClinVar	Uncertain significance	0.0001701 (7 in 41162 alleles in African/African American population in gnomAD v3.1.2 (non-cancer))	BS1	UTR								BS1	Likely benign
NM_001127511.2:c.-322C>T		1054085	ClinVar	Uncertain significance		PM2_supporting	UTR								PM2_supporting	Uncertain significance
NM_000038.5:c.-30547G>T		537644	ClinVar	Uncertain significance		PM2_supporting	UTR								PM2_supporting	Uncertain significance
NM_001127511.2:c.-321G>A		1027280	ClinVar	Uncertain significance		PM2_supporting	UTR								PM2_supporting	Uncertain significance
NM_000038.6:c.-30545A>G		655632	ClinVar	Uncertain significance		PM2_supporting	UTR								PM2_supporting	Uncertain significance
NM_001127511.2:c.-318G>A		998760	ClinVar	Uncertain significance		PM2_supporting	UTR								PM2_supporting	Uncertain significance
NM_001127511.2:c.-318_-317insCAGT		1057317	ClinVar	Uncertain significance		PM2_supporting	UTR								PM2_supporting	Uncertain significance
NM_000038.5:c.-30543C>G		537656	ClinVar	Uncertain significance		PM2_supporting	UTR								PM2_supporting	Uncertain significance
NM_001127511.2:c.-316A>G		1063969	ClinVar	Uncertain significance		PM2_supporting	UTR								PM2_supporting	Uncertain significance
NM_000038.6:c.-30541G>A		648211	ClinVar	Uncertain significance		PM2_supporting	UTR								PM2_supporting	Uncertain significance
NM_000038.5:c.-30541G>C		469883	ClinVar	Uncertain significance	0.0003644 (15 in 41164 alleles in African/African American population in gnomAD v3.1.2 (non-cancer))	BS1	UTR								BS1	Likely benign
NM_000038.5:c.-30540T>A		537643	ClinVar	Uncertain significance		PM2_supporting	UTR								PM2_supporting	Uncertain significance
NM_000038.5:c.-30540T>C		537611	ClinVar	Uncertain significance	0.0002082 (1 in 4804 alleles in South Asian population in gnomAD v3.1.2 (non-cancer))	BS1	UTR								BS1	Likely benign
NM_001127511.2:c.-313G>A		1015767	ClinVar	Uncertain significance	0.0002081 (1 in 4806 alleles in South Asian population in gnomAD v3.1.2 (non-cancer))	BS1	UTR								BS1	Likely benign
NM_001127511.2:c.-312C>T		1009324	ClinVar	Uncertain significance		PM2_supporting	UTR								PM2_supporting	Uncertain significance
NM_001127511.2:c.-312C>G		1057587	ClinVar	Uncertain significance		PM2_supporting	UTR								PM2_supporting	Uncertain significance
NM_001127511.2:c.-312C>A		1011102	ClinVar	Uncertain significance		PM2_supporting	UTR								PM2_supporting	Uncertain significance
NM_001127511.2:c.-311C>A		1052172	ClinVar	Uncertain significance		PM2_supporting	UTR								PM2_supporting	Uncertain significance
NM_000038.5:c.-30536C>G		537685	ClinVar	Uncertain significance	0.0000662 (1 in 15106 alleles in Latino/Admixed American population in gnomAD v3.1.2 (non-cancer))	BS1	UTR								BS1	Likely benign
NM_001127511.2:c.-310C>T		1020081	ClinVar	Uncertain significance		PM2_supporting	UTR								PM2_supporting	Uncertain significance
NM_000038.5:c.-30535G>C		537701	ClinVar	Uncertain significance	0.0000309 (2 in 64820 alleles in European (non-Finnish) population in gnomAD v3.1.2 (non-cancer))	BS1	UTR								BS1	Likely benign
NM_001127511.2:c.-309G>T		1059481	ClinVar	Uncertain significance		PM2_supporting	UTR								PM2_supporting	Uncertain significance
NM_001127511.2:c.-309G>A		999245	ClinVar	Uncertain significance	0.0000243 (1 in 41166 alleles in African/African American population in gnomAD v3.1.2 (non-cancer))	BS1	UTR								BS1	Likely benign
NM_001127511.2:c.-308G>A		1059057	ClinVar	Uncertain significance	0.0000154 (1 in 64822 alleles in European (non-Finnish) population in gnomAD v3.1.2 (non-cancer))	BS1	UTR								BS1	Likely benign
NM_000038.6:c.-30532A>G		656623	ClinVar	Uncertain significance	0.0000486 (2 in 41164 alleles in African/African American population in gnomAD v3.1.2 (non-cancer))	BS1	UTR								BS1	Likely benign
NM_000038.5:c.-30532A>C		537680	ClinVar	Uncertain significance	0.0000243 (1 in 41164 alleles in African/African American population in gnomAD v3.1.2 (non-cancer))	BS1	UTR								BS1	Likely benign
NM_000038.5:c.-30532A>T		469882	ClinVar	Uncertain significance	0.0000648 (1 in 15434 alleles in European (non-Finnish) population in gnomAD v.2.1.1 (non-cancer))	BS1	UTR								BS1	Likely benign
NM_001127511.2:c.-306del		1025531	ClinVar	Uncertain significance		PM2_supporting	UTR								PM2_supporting	Uncertain significance
NM_000038.6:c.-30531A>G		665946	ClinVar	Uncertain significance	0.0000243 (1 in 41164 alleles in African/African American population in gnomAD v3.1.2 (non-cancer))	BS1	UTR								BS1	Likely benign
NM_000038.5:c.-30531A>T		469881	ClinVar	Uncertain significance	0.0000309 (2 in 64820 alleles in European (non-Finnish) population in gnomAD v3.1.2 (non-cancer))	BS1	UTR								BS1	Likely benign
NM_000038.5:c.-30530G>T		469880	ClinVar	Uncertain significance	0.0000154 (1 in 64820 alleles in European (non-Finnish) population in gnomAD v3.1.2 (non-cancer))	BS1	UTR								BS1	Likely benign
NM_000038.5:c.-30530G>A		469879	ClinVar	Uncertain significance		PM2_supporting	UTR								PM2_supporting	Uncertain significance
NM_000038.6:c.-30529C>T		648228	ClinVar	Uncertain significance		PM2_supporting	UTR								PM2_supporting	Uncertain significance
NM_001127511.2:c.-303C>G		1036983	ClinVar	Uncertain significance		PM2_supporting	UTR								PM2_supporting	Uncertain significance
NM_000038.5:c.-30528G>T		537678	ClinVar	Uncertain significance		PM2_supporting	UTR								PM2_supporting	Uncertain significance
NM_001127511.2:c.-302G>C		1051167	ClinVar	Uncertain significance	0.0000309 (2 in 64822 alleles in European (non-Finnish) population in gnomAD v3.1.2 (non-cancer))	BS1	UTR								BS1	Likely benign
NM_000038.6:c.-30527G>C		644434	ClinVar	Uncertain significance	0.0000154 (1 in 64820 alleles in European (non-Finnish) population in gnomAD v3.1.2 (non-cancer))	BS1	UTR								BS1	Likely benign
NM_001127511.2:c.-301G>A		1014110	ClinVar	Uncertain significance		PM2_supporting	UTR								PM2_supporting	Uncertain significance
NM_000038.5:c.-30526A>G		469878	ClinVar	Likely benign	0.0000648 (1 in 15432 alleles in European (non-Finnish) population in gnomAD v.2.1.1 (non-cancer))	BS1	UTR								BS1	Likely benign
NM_000038.5:c.-30526A>C		469877	ClinVar	Likely benign	0.0002082 (1 in 4802 alleles in South Asian population in gnomAD v3.1.2 (non-cancer))	BS1	UTR								BS1	Likely benign
NM_000038.6:c.-30524C>G		639419	ClinVar	Uncertain significance	0.0000662 (1 in 15104 alleles in Latino/Admixed American population in gnomAD v3.1.2 (non-cancer))	BS1	UTR								BS1	Likely benign
NM_001127511.2:c.-298C>T		999943	ClinVar	Uncertain significance	0.0004161 (2 in 4806 alleles in South Asian population in gnomAD v3.1.2 (non-cancer))	BS1	UTR								BS1	Likely benign
NM_001127511.2:c.-298C>A		1002324	ClinVar	Uncertain significance		PM2_supporting	UTR								PM2_supporting	Uncertain significance
NM_001127511.2:c.-296C>A		1007581	ClinVar	Uncertain significance		PM2_supporting	UTR								PM2_supporting	Uncertain significance
NM_001127511.2:c.-294G>C		1011198	ClinVar	Uncertain significance		PM2_supporting	UTR								PM2_supporting	Uncertain significance
NM_000038.6:c.-30517C>T		657695	ClinVar	Uncertain significance		PM2_supporting	UTR								PM2_supporting	Uncertain significance
NM_001127511.2:c.-291C>A		1024856	ClinVar	Uncertain significance		PM2_supporting	UTR								PM2_supporting	Uncertain significance
NM_001127511.2:c.-289C>T		1045460	ClinVar	Uncertain significance	0.0000662 (1 in 15106 alleles in Latino/Admixed American population in gnomAD v3.1.2 (non-cancer))	BS1	UTR								BS1	Likely benign
NM_000038.6:c.-30513T>A		650379	ClinVar	Uncertain significance		PM2_supporting	UTR								PM2_supporting	Uncertain significance
NM_000038.6:c.-30513T>C		647920	ClinVar	Uncertain significance	0.0001148 (1 in 8712 alleles in African/African American population in gnomAD v.2.1.1 (non-cancer))	BS1	UTR								BS1	Likely benign
NM_001127511.2:c.-287T>G		1004212	ClinVar	Uncertain significance		PM2_supporting	UTR								PM2_supporting	Uncertain significance
NM_000038.6:c.-30511G>A		639169	ClinVar	Uncertain significance	0.0000154 (1 in 64822 alleles in European (non-Finnish) population in gnomAD v3.1.2 (non-cancer))	BS1	UTR								BS1	Likely benign
NM_001127511.2:c.-283G>C		1018804	ClinVar	Uncertain significance		PM2_supporting	UTR								PM2_supporting	Uncertain significance
NM_000038.6:c.-30507_-30493del		639040	ClinVar	Uncertain significance	0.0000154 (1 in 64816 alleles in European (non-Finnish) population in gnomAD v3.1.2 (non-cancer))	BS1	UTR								BS1	Likely benign
NM_001127511.2:c.-281C>T		1003220	ClinVar	Uncertain significance		PM2_supporting	UTR								PM2_supporting	Uncertain significance
NM_001127511.2:c.-281C>G		1010420	ClinVar	Uncertain significance		PM2_supporting	UTR								PM2_supporting	Uncertain significance
NM_000038.5:c.-30506T>C		537629	ClinVar	Uncertain significance	0.0000243 (1 in 41158 alleles in African/African American population in gnomAD v3.1.2 (non-cancer))	BS1	UTR								BS1	Likely benign
NM_001127511.2:c.-279G>A		1034937	ClinVar	Uncertain significance		PM2_supporting	UTR								PM2_supporting	Uncertain significance
NM_000038.6:c.-30504C>A		645275	ClinVar	Uncertain significance		PM2_supporting	UTR								PM2_supporting	Uncertain significance
NM_000038.5:c.-30503G>A		469876	ClinVar	Uncertain significance	0.0000771 (5 in 64818 alleles in European (non-Finnish) population in gnomAD v3.1.2 (non-cancer))	BS1	UTR								BS1	Likely benign
NM_000038.5:c.-30502C>T		469875	ClinVar	Uncertain significance		PM2_supporting	UTR								PM2_supporting	Uncertain significance
NM_000038.5:c.-30502C>A		469874	ClinVar	Uncertain significance	0.0001148 (1 in 8714 alleles in African/African American population in gnomAD v.2.1.1 (non-cancer))	BS1	UTR								BS1	Likely benign
NM_001127511.2:c.-276C>G		1044099	ClinVar	Uncertain significance		PM2_supporting	UTR								PM2_supporting	Uncertain significance
NM_000038.5:c.-30501A>G		537604	ClinVar	Uncertain significance	0.0002295 (2 in 8714 alleles in African/African American population in gnomAD v.2.1.1 (non-cancer))	BS1	UTR								BS1	Likely benign
NM_000038.5:c.-30501A>T		537578	ClinVar	Uncertain significance		PM2_supporting	UTR								PM2_supporting	Uncertain significance
NM_000038.5:c.-30500T>C		537633	ClinVar	Uncertain significance	0.0000154 (1 in 64816 alleles in European (non-Finnish) population in gnomAD v3.1.2 (non-cancer))	BS1	UTR								BS1	Likely benign
NM_001127511.2:c.-274T>A		1010884	ClinVar	Uncertain significance		PM2_supporting	UTR								PM2_supporting	Uncertain significance
NM_001127511.2:c.-273A>G		1011246	ClinVar	Uncertain significance		PM2_supporting	UTR								PM2_supporting	Uncertain significance
NM_001127511.2:c.-271C>G		1023542	ClinVar	Uncertain significance		PM2_supporting	UTR								PM2_supporting	Uncertain significance
NM_000038.6:c.-30496A>G		656617	ClinVar	Uncertain significance	0.0001148 (1 in 8714 alleles in African/African American population in gnomAD v.2.1.1 (non-cancer))	BS1	UTR								BS1	Likely benign
NM_000038.6:c.-30495G>A		643065	ClinVar	Uncertain significance	0.0000154 (1 in 64820 alleles in European (non-Finnish) population in gnomAD v3.1.2 (non-cancer))	BS1	UTR								BS1	Likely benign
NM_000038.5:c.-30493C>T		469873	ClinVar	Likely benign	0.0001458 (6 in 41160 alleles in African/African American population in gnomAD v3.1.2 (non-cancer))	BS1	UTR								BS1	Likely benign
NM_001127511.2:c.-267C>A		1018545	ClinVar	Uncertain significance		PM2_supporting	UTR								PM2_supporting	Uncertain significance
NM_000038.5:c.-30492T>C		537695	ClinVar	Uncertain significance		PM2_supporting	UTR								PM2_supporting	Uncertain significance
NM_000038.5:c.-30490T>C		537640	ClinVar	Uncertain significance		PM2_supporting	UTR								PM2_supporting	Uncertain significance
NM_000038.6:c.-30489A>C		651017	ClinVar	Uncertain significance		PM2_supporting	UTR								PM2_supporting	Uncertain significance
NM_001127511.2:c.-263A>G		1008204	ClinVar	Uncertain significance	0.0000729 (3 in 41146 alleles in African/African American population in gnomAD v3.1.2 (non-cancer))	BS1	UTR								BS1	Likely benign
NM_000038.5:c.-30487T>A		537662	ClinVar	Uncertain significance		PM2_supporting	UTR								PM2_supporting	Uncertain significance
NM_000038.5:c.-30487T>C		469872	ClinVar	Uncertain significance	0.0000154 (1 in 64818 alleles in European (non-Finnish) population in gnomAD v3.1.2 (non-cancer))	BS1	UTR								BS1	Likely benign
NM_000038.5:c.-30486C>G		469871	ClinVar	Uncertain significance	0.0001296 (2 in 15432 alleles in European (non-Finnish) population in gnomAD v.2.1.1 (non-cancer))	BS1	UTR								BS1	Likely benign
NM_001127511.2:c.-260C>T		1045338	ClinVar	Uncertain significance		PM2_supporting	UTR								PM2_supporting	Uncertain significance
NM_001127511.2:c.-259T>C		1054024	ClinVar	Uncertain significance	0.0000648 (1 in 15426 alleles in European (non-Finnish) population in gnomAD v.2.1.1 (non-cancer))	BS1	UTR								BS1	Likely benign
NM_000038.5:c.-30484C>A		537612	ClinVar	Uncertain significance	0.0000154 (1 in 64820 alleles in European (non-Finnish) population in gnomAD v3.1.2 (non-cancer))	BS1	UTR								BS1	Likely benign
NM_001127511.2:c.-257C>T		1004089	ClinVar	Uncertain significance		PM2_supporting	UTR								PM2_supporting	Uncertain significance
NM_001127511.2:c.-257C>G		1054373	ClinVar	Uncertain significance	0.0000243 (1 in 41106 alleles in African/African American population in gnomAD v3.1.2 (non-cancer))	BS1	UTR								BS1	Likely benign
NM_000038.6:c.-30482G>A		659332	ClinVar	Uncertain significance	0.0000154 (1 in 64818 alleles in European (non-Finnish) population in gnomAD v3.1.2 (non-cancer))	BS1	UTR								BS1	Likely benign
NM_000038.5:c.-30482G>C		469870	ClinVar	Uncertain significance		PM2_supporting	UTR								PM2_supporting	Uncertain significance
NM_000038.6:c.-30481G>T		660779	ClinVar	Uncertain significance		PM2_supporting	UTR								PM2_supporting	Uncertain significance
NM_000038.5:c.-30479C>A		537697	ClinVar	Uncertain significance		PM2_supporting	UTR								PM2_supporting	Uncertain significance
NM_001127511.2:c.-253C>T		1054591	ClinVar	Uncertain significance		PM2_supporting	UTR								PM2_supporting	Uncertain significance
NM_000038.5:c.-30478T>C		469869	ClinVar	Uncertain significance	0.0000154 (1 in 64820 alleles in European (non-Finnish) population in gnomAD v3.1.2 (non-cancer))	BS1	UTR								BS1	Likely benign
NM_000038.5:c.-30476T>G		537651	ClinVar	Uncertain significance	0.0002299 (2 in 8698 alleles in African/African American population in gnomAD v.2.1.1 (non-cancer))	BS1	UTR								BS1	Likely benign
NM_000038.5:c.-30476T>C		537582	ClinVar	Uncertain significance	0.0002017 (1 in 4958 alleles in East Asian population in gnomAD v3.1.2 (non-cancer))	BS1	UTR								BS1	Likely benign
NM_001127511.2:c.-249G>C		1011127	ClinVar	Uncertain significance		PM2_supporting	UTR								PM2_supporting	Uncertain significance
NM_001127511.2:c.-248G>A		1057325	ClinVar	Uncertain significance		PM2_supporting	UTR								PM2_supporting	Uncertain significance
NM_000038.5:c.-30471A>C		379248	ClinVar	Benign	0.1324063 (657 in 4962 alleles in East Asian population in gnomAD v3.1.2 (non-cancer))	BA1	UTR								BA1	Benign
NM_000038.5:c.-30467delA		516071	ClinVar	Benign	0.0366078 (319 in 8714 alleles in African/African American population in gnomAD v.2.1.1 (non-cancer))	BA1	UTR								BA1	Benign
NM_000038.5:c.-30467A>G		469868	ClinVar	Benign	0.0083264 (40 in 4804 alleles in South Asian population in gnomAD v3.1.2 (non-cancer))	BA1	UTR								BA1	Benign
NM_000038.5:c.-30467A>C		469867	ClinVar	Benign	0.0000154 (1 in 64812 alleles in European (non-Finnish) population in gnomAD v3.1.2 (non-cancer))	BS1	UTR								BS1	Likely benign
NM_000038.5:c.-30466G>C		469866	ClinVar	Benign	0.0366078 (319 in 8714 alleles in African/African American population in gnomAD v.2.1.1 (non-cancer))	BA1	UTR								BA1	Benign
NM_001127511.2:c.-240G>T		1019464	ClinVar	Uncertain significance		PM2_supporting	UTR								PM2_supporting	Uncertain significance
NM_001127511.2:c.-240G>A		1000044	ClinVar	Uncertain significance		PM2_supporting	UTR								PM2_supporting	Uncertain significance
NM_001127511.2:c.-239C>T		1052220	ClinVar	Uncertain significance		PM2_supporting	UTR								PM2_supporting	Uncertain significance
NM_001127511.2:c.-239_-237del		1008223	ClinVar	Uncertain significance		PM2_supporting	UTR								PM2_supporting	Uncertain significance
NM_001127511.2:c.-238A>G		1039614	ClinVar	Uncertain significance		PM2_supporting	UTR								PM2_supporting	Uncertain significance
NM_001127511.3:c.-235T>G		APC_000418	InSiGHT LOVD	Uncertain significance		PM2_supporting	UTR								PM2_supporting	Uncertain significance
NM_000038.5:c.-30460C>G		537681	ClinVar	Uncertain significance	0.0000154 (1 in 64814 alleles in European (non-Finnish) population in gnomAD v3.1.2 (non-cancer))	BS1	UTR								BS1	Likely benign
NM_000038.5:c.-30460C>T		469865	ClinVar	Likely benign	0.0003158 (13 in 41160 alleles in African/African American population in gnomAD v3.1.2 (non-cancer))	BS1	UTR								BS1	Likely benign
NM_000038.5:c.-30459C>T		469864	ClinVar	Uncertain significance		PM2_supporting	UTR								PM2_supporting	Uncertain significance
NM_001127511.2:c.-233C>G		1017551	ClinVar	Uncertain significance	0.0000154 (1 in 64810 alleles in European (non-Finnish) population in gnomAD v3.1.2 (non-cancer))	BS1	UTR								BS1	Likely benign
NM_001127511.2:c.-233C>A		1008837	ClinVar	Uncertain significance	0.0000154 (1 in 64810 alleles in European (non-Finnish) population in gnomAD v3.1.2 (non-cancer))	BS1	UTR								BS1	Likely benign
NM_000038.5:c.-30458T>C		469863	ClinVar	Uncertain significance		PM2_supporting	UTR								PM2_supporting	Uncertain significance
NM_001127511.2:c.-231C>T		1057703	ClinVar	Uncertain significance		PM2_supporting	UTR								PM2_supporting	Uncertain significance
NM_001127511.2:c.-231C>G		1041055	ClinVar	Uncertain significance		PM2_supporting	UTR								PM2_supporting	Uncertain significance
NM_000038.5:c.-30453C>G		469862	ClinVar	Uncertain significance		PM2_supporting	UTR								PM2_supporting	Uncertain significance
NM_000038.6:c.-30450A>G		653429	ClinVar	Uncertain significance		PM2_supporting	UTR								PM2_supporting	Uncertain significance
NM_001127511.3:c.-220G>A		650293	ClinVar	Uncertain significance	0.0000243 (1 in 41156 alleles in African/African American population in gnomAD v3.1.2 (non-cancer))	BS1	UTR	BP4							BP4, BS1	Likely benign
NM_001127511.3:c.-219C>T		469861	ClinVar	Likely benign	0.0002081 (1 in 4806 alleles in South Asian population in gnomAD v3.1.2 (non-cancer))	BS1	UTR	BP4							BP4, BS1	Likely benign
NM_001127511.3:c.-218A>G		537606	ClinVar	Uncertain significance		PM2_supporting	UTR	BP4							BP4, PM2_supporting	Uncertain significance
NM_001127511.3:c.-217T>C		1037649	ClinVar	Uncertain significance		PM2_supporting	UTR	BP4							BP4, PM2_supporting	Uncertain significance
NM_001127511.3:c.-215G>A		1041870	ClinVar	Uncertain significance		PM2_supporting	UTR	BP4							BP4, PM2_supporting	Uncertain significance
NM_001127511.3:c.-214T>C		663026	ClinVar	Uncertain significance		PM2_supporting	UTR	BP4							BP4, PM2_supporting	Uncertain significance
NM_001127511.3:c.-213A>T		641700	ClinVar	Uncertain significance		PM2_supporting	UTR	BP4							BP4, PM2_supporting	Uncertain significance
NM_001127511.3:c.-213A>G		537657	ClinVar	Uncertain significance		PM2_supporting	UTR	BP4							BP4, PM2_supporting	Uncertain significance
NM_001127511.3:c.-212G>A		469860	ClinVar	Uncertain significance	0.0002295 (2 in 8714 alleles in African/African American population in gnomAD v.2.1.1 (non-cancer))	BS1	UTR	BP4							BP4, BS1	Likely benign
NM_001127511.3:c.-210C>T		1053776	ClinVar	Uncertain significance		PM2_supporting	UTR	BP4							BP4, PM2_supporting	Uncertain significance
NM_001127511.3:c.-208T>C		1009705	ClinVar	Uncertain significance		PM2_supporting	UTR	BP4							BP4, PM2_supporting	Uncertain significance
NM_001127511.3:c.-206C>T		1062527	ClinVar	Uncertain significance		PM2_supporting	UTR	BP4							BP4, PM2_supporting	Uncertain significance
NM_001127511.3:c.-205C>T		1016911	ClinVar	Uncertain significance		PM2_supporting	UTR	BP4							BP4, PM2_supporting	Uncertain significance
NM_001127511.3:c.-205C>G		1037374	ClinVar	Uncertain significance		PM2_supporting	UTR	BP4							BP4, PM2_supporting	Uncertain significance
NM_001127511.3:c.-204A>G		469859	ClinVar	Uncertain significance	0.0068956 (104 in 15082 alleles in Latino/Admixed American population in gnomAD v3.1.2 (non-cancer))	BA1	UTR	BP4							BA1	Benign
NM_001127511.3:c.-203C>T		1051274	ClinVar	Uncertain significance		PM2_supporting	UTR								PM2_supporting	Uncertain significance
NM_001127511.3:c.-203C>A		1059105	ClinVar	Uncertain significance		PM2_supporting	UTR	BP4							BP4, PM2_supporting	Uncertain significance
NM_001127511.3:c.-201T>C		660746	ClinVar	Uncertain significance		PM2_supporting	UTR	BP4							BP4, PM2_supporting	Uncertain significance
NM_001127511.3:c.-200C>T		1062677	ClinVar	Uncertain significance	0.0000243 (1 in 41152 alleles in African/African American population in gnomAD v3.1.2 (non-cancer))	BS1	UTR	BP4							BP4, BS1	Likely benign
NM_001127511.3:c.-200C>A		1023330	ClinVar	Uncertain significance		PM2_supporting	UTR	BP4							BP4, PM2_supporting	Uncertain significance
NM_001127511.3:c.-199C>T		1111220	ClinVar	Likely benign		PM2_supporting	UTR	BP4							BP4, PM2_supporting	Uncertain significance
NM_001127511.3:c.-199C>G		1052999	ClinVar	Uncertain significance		PM2_supporting	UTR	BP4							BP4, PM2_supporting	Uncertain significance
NM_001127511.3:c.-197A>T		1027010	ClinVar	Uncertain significance		PM2_supporting	UTR								PM2_supporting	Uncertain significance
NM_001127511.3:c.-197A>G		1056878	ClinVar	Uncertain significance		PM2_supporting	UTR	BP4							BP4, PM2_supporting	Uncertain significance
NM_001127511.3:c.-197A>C		1005849	ClinVar	Uncertain significance		PM2_supporting	UTR								PM2_supporting	Uncertain significance
NM_001127511.3:c.-196C>T		1064093	ClinVar	Uncertain significance		PM2_supporting	UTR	BP4							BP4, PM2_supporting	Uncertain significance
NM_001127511.3:c.-195A>C		264670	ClinVar	Uncertain significance		PM2_supporting	UTR								PM2_supporting	Uncertain significance
NM_001127511.3:c.-193G>C		1054023	ClinVar	Uncertain significance		PM2_supporting	UTR	BP4							BP4, PM2_supporting	Uncertain significance
NM_001127511.3:c.-193G>A		921400	ClinVar	Uncertain significance	0.0000662 (1 in 15104 alleles in Latino/Admixed American population in gnomAD v3.1.2 (non-cancer))	BS1	UTR	BP4							BP4, BS1	Likely benign
NM_001127511.3:c.-192A>T		243007	ClinVar	Pathogenic		PM2_supporting	UTR	BP4							BP4, PM2_supporting	Uncertain significance
NM_001127511.3:c.-192A>G		243006	ClinVar	Likely pathogenic	0.0000319 (1 in 31386 alleles in Total population in gnomAD v.2.1.1 (non-cancer))	BS1	UTR								BS1	Uncertain significance	uncertain signifiance: allelic imbalance observed by Li 27087319
NM_001127511.3:c.-192_-191delinsTAGCAAGGG		652807	ClinVar	Likely pathogenic		PM2_supporting	UTR								PM2_supporting	Uncertain significance
NM_001127511.3:c.-191T>G		APC_001952	InSiGHT LOVD	Uncertain significance		PM2_supporting	UTR								PM2_supporting	Uncertain significance
NM_001127511.3:c.-191T>C		243005	ClinVar	Pathogenic		PM2_supporting	UTR	BP4							BP4, PM2_supporting	Uncertain significance
NM_001127511.3:c.-190G>A		243008	ClinVar	Pathogenic		PM2_supporting	UTR	BP4			PS4, PP1	Li 27087319, LOVD (unpublished); Li 27087319			BP4, PM2_supporting, PS4, PP1	Likely pathogenic
NM_001127511.3:c.-188C>T		469858	ClinVar	Uncertain significance	0.0001147 (1 in 8716 alleles in African/African American population in gnomAD v.2.1.1 (non-cancer))	BS1	UTR	BP4							BP4, BS1	Likely benign
NM_001127511.3:c.-187G>A		469857	ClinVar	Uncertain significance		PM2_supporting	UTR	BP4							BP4, PM2_supporting	Uncertain significance
NM_001127511.3:c.-186G>T		537684	ClinVar	Uncertain significance		PM2_supporting	UTR	BP4							BP4, PM2_supporting	Uncertain significance
NM_001127511.3:c.-186G>A		1041664	ClinVar	Uncertain significance		PM2_supporting	UTR	BP4							BP4, PM2_supporting	Uncertain significance
NM_001127511.3:c.-185A>C		1003355	ClinVar	Uncertain significance		PM2_supporting	UTR	BP4							BP4, PM2_supporting	Uncertain significance
NM_001127511.3:c.-184G>C		469856	ClinVar, InSiGHT LOVD	Uncertain significance	0.0000243 (1 in 41154 alleles in African/African American population in gnomAD v3.1.2 (non-cancer))	BS1	UTR	BP4							BP4, BS1	Likely benign
NM_001127511.3:c.-184G>A		1006296	ClinVar	Uncertain significance	0.0002082 (1 in 4802 alleles in South Asian population in gnomAD v3.1.2 (non-cancer))	BS1	UTR	BP4							BP4, BS1	Likely benign
NM_001127511.3:c.-183G>A		651354	ClinVar	Uncertain significance		PM2_supporting	UTR	BP4							BP4, PM2_supporting	Uncertain significance
NM_001127511.3:c.-182G>T		469854	ClinVar	Uncertain significance		PM2_supporting	UTR	BP4							BP4, PM2_supporting	Uncertain significance
NM_001127511.3:c.-182G>A		1053386	ClinVar	Uncertain significance		PM2_supporting	UTR	BP4							BP4, PM2_supporting	Uncertain significance
NM_001127511.3:c.-181C>T		469853	ClinVar, InSiGHT LOVD	Likely benign	0.0172097 (150 in 8716 alleles in African/African American population in gnomAD v.2.1.1 (non-cancer))	BA1	UTR								BA1	Benign
NM_001127511.3:c.-180A>T		1060007	ClinVar	Uncertain significance		PM2_supporting	UTR	BP4							BP4, PM2_supporting	Uncertain significance
NM_001127511.3:c.-178G>C		1057608	ClinVar	Uncertain significance		PM2_supporting	UTR	BP4							BP4, PM2_supporting	Uncertain significance
NM_001127511.3:c.-178G>A		537588	ClinVar	Uncertain significance	0.0001147 (1 in 8716 alleles in African/African American population in gnomAD v.2.1.1 (non-cancer))	BS1	UTR	BP4							BP4, BS1	Likely benign
NM_001127511.3:c.-177dup		1058376	ClinVar	Uncertain significance		PM2_supporting	UTR	BP4							BP4, PM2_supporting	Uncertain significance
NM_001127511.3:c.-177T>C		537631	ClinVar	Uncertain significance		PM2_supporting	UTR	BP4							BP4, PM2_supporting	Uncertain significance
NM_001127511.3:c.-177T>A		469852	ClinVar	Uncertain significance		PM2_supporting	UTR	BP4							BP4, PM2_supporting	Uncertain significance
NM_001127511.3:c.-175G>C		1024508	ClinVar	Uncertain significance	0.0000154 (1 in 64816 alleles in European (non-Finnish) population in gnomAD v3.1.2 (non-cancer))	BS1	UTR	BP4							BP4, BS1	Likely benign
NM_001127511.3:c.-174C>T		1026213	ClinVar	Uncertain significance		PM2_supporting	UTR	BP4							BP4, PM2_supporting	Uncertain significance
NM_001127511.3:c.-174C>A		651775	ClinVar	Uncertain significance		PM2_supporting	UTR	BP4							BP4, PM2_supporting	Uncertain significance
NM_001127511.3:c.-173A>G		469851	ClinVar	Uncertain significance	0.0000243 (1 in 41154 alleles in African/African American population in gnomAD v3.1.2 (non-cancer))	BS1	UTR	BP4							BP4, BS1	Likely benign
NM_001127511.3:c.-172A>T		639512	ClinVar	Uncertain significance		PM2_supporting	UTR	BP4							BP4, PM2_supporting	Uncertain significance
NM_001127511.3:c.-167_-166insG		1169564	ClinVar	Benign		PM2_supporting	UTR	BP4							BP4, PM2_supporting	Uncertain significance
NM_001127511.3:c.-171G>T		1005859	ClinVar	Uncertain significance		PM2_supporting	UTR	BP4							BP4, PM2_supporting	Uncertain significance
NM_001127511.3:c.-171G>C		537609	ClinVar	Uncertain significance	0.0000243 (1 in 41156 alleles in African/African American population in gnomAD v3.1.2 (non-cancer))	BS1	UTR	BP4							BP4, BS1	Likely benign
NM_001127511.3:c.-171G>A		644569	ClinVar	Uncertain significance	0.0001147 (1 in 8716 alleles in African/African American population in gnomAD v.2.1.1 (non-cancer))	BS1	UTR	BP4							BP4, BS1	Likely benign
NM_001127511.3:c.-170G>T		1007704	ClinVar	Uncertain significance		PM2_supporting	UTR	BP4							BP4, PM2_supporting	Uncertain significance
NM_001127511.3:c.-170G>C		469850	ClinVar	Uncertain significance	0.0001215 (5 in 41156 alleles in African/African American population in gnomAD v3.1.2 (non-cancer))	BS1	UTR	BP4							BP4, BS1	Likely benign
NM_001127511.3:c.-170G>A		1063744	ClinVar	Uncertain significance		PM2_supporting	UTR	BP4							BP4, PM2_supporting	Uncertain significance
NM_001127511.3:c.-169G>A		1023989	ClinVar	Uncertain significance		PM2_supporting	UTR	BP4							BP4, PM2_supporting	Uncertain significance
NM_001127511.3:c.-168G>T		1005375	ClinVar	Uncertain significance	0.0000243 (1 in 41156 alleles in African/African American population in gnomAD v3.1.2 (non-cancer))	BS1	UTR	BP4							BP4, BS1	Likely benign
NM_001127511.3:c.-168G>A		537624	ClinVar	Uncertain significance		PM2_supporting	UTR	BP4							BP4, PM2_supporting	Uncertain significance
NM_001127511.3:c.-167G>A		469849	ClinVar	Uncertain significance	0.0001148 (1 in 8714 alleles in African/African American population in gnomAD v.2.1.1 (non-cancer))	BS1	UTR	BP4							BP4, BS1	Likely benign
NM_001127511.3:c.-166C>T		469848	ClinVar	Benign	0.0012629 (11 in 8710 alleles in African/African American population in gnomAD v.2.1.1 (non-cancer))	BA1	UTR	BP4							BA1	Benign
NM_001127511.3:c.-166C>G		469847	ClinVar	Uncertain significance		PM2_supporting	UTR	BP4							BP4, PM2_supporting	Uncertain significance
NM_001127511.3:c.-166C>A		469846	ClinVar	Uncertain significance		PM2_supporting	UTR	BP4							BP4, PM2_supporting	Uncertain significance
NM_001127511.3:c.-165G>T		1015827	ClinVar	Uncertain significance		PM2_supporting	UTR	BP4							BP4, PM2_supporting	Uncertain significance
NM_001127511.3:c.-165G>C		1021822	ClinVar	Uncertain significance		PM2_supporting	UTR	BP4							BP4, PM2_supporting	Uncertain significance
NM_001127511.3:c.-165G>A		653633	ClinVar	Uncertain significance		PM2_supporting	UTR	BP4							BP4, PM2_supporting	Uncertain significance
NM_001127511.3:c.-164G>C		1040172	ClinVar	Uncertain significance		PM2_supporting	UTR	BP4							BP4, PM2_supporting	Uncertain significance
NM_001127511.3:c.-164G>A		1020544	ClinVar	Uncertain significance		PM2_supporting	UTR	BP4							BP4, PM2_supporting	Uncertain significance
NM_001127511.3:c.-163G>C		1018987	ClinVar	Uncertain significance	0.0000648 (1 in 15428 alleles in European (non-Finnish) population in gnomAD v.2.1.1 (non-cancer))	BS1	UTR	BP4							BP4, BS1	Likely benign
NM_001127511.3:c.-163G>A		537584	ClinVar	Uncertain significance	0.0008323 (4 in 4806 alleles in South Asian population in gnomAD v3.1.2 (non-cancer))	BS1	UTR	BP4							BP4, BS1	Likely benign
NM_001127511.3:c.-160G>A		1052954	ClinVar	Uncertain significance		PM2_supporting	UTR	BP4							BP4, PM2_supporting	Uncertain significance
NM_001127511.3:c.-159T>C		1046153	ClinVar	Uncertain significance		PM2_supporting	UTR	BP4							BP4, PM2_supporting	Uncertain significance
NM_001127511.3:c.-158G>C		1020428	ClinVar	Uncertain significance		PM2_supporting	UTR	BP4							BP4, PM2_supporting	Uncertain significance
NM_001127511.3:c.-157G>A		469845	ClinVar	Uncertain significance		PM2_supporting	UTR	BP4							BP4, PM2_supporting	Uncertain significance
NM_001127511.3:c.-156C>T		537650	ClinVar	Uncertain significance	0.0000154 (1 in 64818 alleles in European (non-Finnish) population in gnomAD v3.1.2 (non-cancer))	BS1	UTR	BP4							BP4, BS1	Likely benign
NM_001127511.3:c.-156C>A		537642	ClinVar	Uncertain significance		PM2_supporting	UTR	BP4							BP4, PM2_supporting	Uncertain significance
NM_001127511.3:c.-155C>T		1023592	ClinVar	Uncertain significance		PM2_supporting	UTR	BP4							BP4, PM2_supporting	Uncertain significance
NM_001127511.3:c.-155C>A		1001144	ClinVar	Uncertain significance		PM2_supporting	UTR	BP4							BP4, PM2_supporting	Uncertain significance
NM_001127511.3:c.-154G>T		1039537	ClinVar	Uncertain significance		PM2_supporting	UTR	BP4							BP4, PM2_supporting	Uncertain significance
NM_001127511.3:c.-154G>C		998738	ClinVar	Uncertain significance		PM2_supporting	UTR	BP4							BP4, PM2_supporting	Uncertain significance
NM_001127511.3:c.-154G>A		1025257	ClinVar	Uncertain significance		PM2_supporting	UTR	BP4							BP4, PM2_supporting	Uncertain significance
NM_001127511.3:c.-153C>T		651286	ClinVar	Uncertain significance		PM2_supporting	UTR	BP4							BP4, PM2_supporting	Uncertain significance
NM_001127511.3:c.-152C>T		469844	ClinVar, InSiGHT LOVD	Benign	0.0106162 (51 in 4804 alleles in South Asian population in gnomAD v3.1.2 (non-cancer))	BA1	UTR	BP4							BA1	Benign
NM_001127511.3:c.-151G>C		469843	ClinVar	Likely benign	0.0012484 (6 in 4806 alleles in South Asian population in gnomAD v3.1.2 (non-cancer))	BA1	UTR	BP4							BA1	Benign
NM_001127511.3:c.-151G>A		1056732	ClinVar	Uncertain significance	0.0000243 (1 in 41148 alleles in African/African American population in gnomAD v3.1.2 (non-cancer))	BS1	UTR	BP4							BP4, BS1	Likely benign
NM_001127511.3:c.-150G>C		659295	ClinVar	Uncertain significance		PM2_supporting	UTR	BP4							BP4, PM2_supporting	Uncertain significance
NM_001127511.3:c.-150G>A		469842	ClinVar	Uncertain significance	0.0000463 (3 in 64804 alleles in European (non-Finnish) population in gnomAD v3.1.2 (non-cancer))	BS1	UTR	BP4							BP4, BS1	Likely benign
NM_001127511.3:c.-149A>C		469841	ClinVar	Uncertain significance		PM2_supporting	UTR	BP4							BP4, PM2_supporting	Uncertain significance
NM_001127511.3:c.-148A>T		1043989	ClinVar	Uncertain significance		PM2_supporting	UTR	BP4							BP4, PM2_supporting	Uncertain significance
NM_001127511.3:c.-148A>G		1043969	ClinVar	Uncertain significance		PM2_supporting	UTR	BP4							BP4, PM2_supporting	Uncertain significance
NM_001127511.3:c.-148A>C		661580	ClinVar, InSiGHT LOVD	Uncertain significance	0.0001148 (1 in 8710 alleles in African/African American population in gnomAD v.2.1.1 (non-cancer))	BS1	UTR	BP4							BP4, BS1	Likely benign
NM_001127511.3:c.-147G>A		640212	ClinVar	Likely benign	0.0014565 (7 in 4806 alleles in South Asian population in gnomAD v3.1.2 (non-cancer))	BA1	UTR	BP4							BA1	Benign
NM_001127511.3:c.-146C>T		469840	ClinVar	Uncertain significance	0.0000662 (1 in 15102 alleles in Latino/Admixed American population in gnomAD v3.1.2 (non-cancer))	BS1	UTR	BP4							BP4, BS1	Likely benign
NM_001127511.3:c.-146C>G		1042945	ClinVar	Uncertain significance		PM2_supporting	UTR	BP4							BP4, PM2_supporting	Uncertain significance
NM_001127511.3:c.-145C>T		639995	ClinVar	Uncertain significance		PM2_supporting	UTR	BP4							BP4, PM2_supporting	Uncertain significance
NM_001127511.3:c.-145C>G		537628	ClinVar	Uncertain significance		PM2_supporting	UTR	BP4							BP4, PM2_supporting	Uncertain significance
NM_001127511.3:c.-144T>G		1017346	ClinVar	Uncertain significance		PM2_supporting	UTR	BP4							BP4, PM2_supporting	Uncertain significance
NM_001127511.3:c.-144T>C		1037210	ClinVar	Uncertain significance		PM2_supporting	UTR	BP4							BP4, PM2_supporting	Uncertain significance
NM_001127511.3:c.-143A>G		1008315	ClinVar	Uncertain significance		PM2_supporting	UTR	BP4							BP4, PM2_supporting	Uncertain significance
NM_001127511.3:c.-142G>T		1061541	ClinVar	Uncertain significance		PM2_supporting	UTR	BP4							BP4, PM2_supporting	Uncertain significance
NM_001127511.3:c.-142G>C		640704	ClinVar	Uncertain significance	0.0002083 (1 in 4800 alleles in South Asian population in gnomAD v3.1.2 (non-cancer))	BS1	UTR	BP4							BP4, BS1	Likely benign
NM_001127511.3:c.-142G>A		1043177	ClinVar	Uncertain significance		PM2_supporting	UTR	BP4							BP4, PM2_supporting	Uncertain significance
NM_001127511.3:c.-141C>T		1017997	ClinVar	Uncertain significance		PM2_supporting	UTR	BP4							BP4, PM2_supporting	Uncertain significance
NM_001127511.3:c.-141C>G		1039282	ClinVar	Uncertain significance		PM2_supporting	UTR	BP4							BP4, PM2_supporting	Uncertain significance
NM_001127511.3:c.-140C>T		1043552	ClinVar	Uncertain significance	0.0000154 (1 in 64798 alleles in European (non-Finnish) population in gnomAD v3.1.2 (non-cancer))	BS1	UTR	BP4							BP4, BS1	Likely benign
NM_001127511.3:c.-140C>G		469839	ClinVar	Uncertain significance	0.0000772 (5 in 64798 alleles in European (non-Finnish) population in gnomAD v3.1.2 (non-cancer))	BS1	UTR	BP4							BP4, BS1	Likely benign
NM_001127511.3:c.-140C>A		537700	ClinVar	Likely benign	0.0001543 (10 in 64798 alleles in European (non-Finnish) population in gnomAD v3.1.2 (non-cancer))	BS1	UTR	BP4							BP4, BS1	Likely benign
NM_001127511.3:c.-139G>C		469838	ClinVar	Uncertain significance		PM2_supporting	UTR	BP4							BP4, PM2_supporting	Uncertain significance
NM_001127511.3:c.-139G>A		1017998	ClinVar	Uncertain significance		PM2_supporting	UTR	BP4							BP4, PM2_supporting	Uncertain significance
NM_001127511.3:c.-138C>T		1051702	ClinVar	Uncertain significance		PM2_supporting	UTR	BP4							BP4, PM2_supporting	Uncertain significance
NM_001127511.3:c.-138C>G		1009465	ClinVar	Uncertain significance	0.0000154 (1 in 64786 alleles in European (non-Finnish) population in gnomAD v3.1.2 (non-cancer))	BS1	UTR	BP4							BP4, BS1	Likely benign
NM_001127511.3:c.-138C>A		1006931	ClinVar	Uncertain significance		PM2_supporting	UTR	BP4							BP4, PM2_supporting	Uncertain significance
NM_001127511.3:c.-137T>C		1046557	ClinVar	Uncertain significance		PM2_supporting	UTR	BP4							BP4, PM2_supporting	Uncertain significance
NM_001127511.3:c.-136G>C		1062295	ClinVar	Uncertain significance	0.0001149 (1 in 8700 alleles in African/African American population in gnomAD v.2.1.1 (non-cancer))	BS1	UTR	BP4							BP4, BS1	Likely benign
NM_001127511.3:c.-135_-134insG		APC_000417	InSiGHT LOVD	Uncertain significance		PM2_supporting	UTR								PM2_supporting	Uncertain significance
NM_001127511.3:c.-135C>T		469837	ClinVar	Uncertain significance	0.0000154 (1 in 64774 alleles in European (non-Finnish) population in gnomAD v3.1.2 (non-cancer))	BS1	UTR	BP4							BP4, BS1	Likely benign
NM_001127511.3:c.-135C>G		537580	ClinVar	Uncertain significance		PM2_supporting	UTR	BP4							BP4, PM2_supporting	Uncertain significance
NM_001127511.3:c.-134T>C		537607	ClinVar	Uncertain significance		PM2_supporting	UTR	BP4							BP4, PM2_supporting	Uncertain significance
NM_001127511.3:c.-134T>A		537663	ClinVar	Uncertain significance		PM2_supporting	UTR	BP4							BP4, PM2_supporting	Uncertain significance
NM_001127511.3:c.-134_-133insGGGG		1009160	ClinVar	Uncertain significance		PM2_supporting	UTR	BP4							BP4, PM2_supporting	Uncertain significance
NM_001127511.3:c.-134_-133insGGG		641353	ClinVar	Likely benign		PM2_supporting	UTR	BP4							BP4, PM2_supporting	Uncertain significance
NM_001127511.3:c.-134_-133insGG		1167507	ClinVar	Benign	0.0031034 (27 in 8700 alleles in African/African American population in gnomAD v.2.1.1 (non-cancer))	BA1	UTR	BP4							BA1	Benign
NM_001127511.3:c.-134_-133insG		1168689	ClinVar, InSiGHT LOVD	Likely benign	0.0174713 (152 in 8700 alleles in African/African American population in gnomAD v.2.1.1 (non-cancer))	BA1	UTR	BP4							BA1	Benign
NM_001127511.3:c.-134_-133delinsCG		1021420	ClinVar	Uncertain significance		PM2_supporting	UTR								PM2_supporting	Uncertain significance
NM_001127511.3:c.-133dup		1053577	ClinVar	Uncertain significance		PM2_supporting	UTR	BP4							BP4, PM2_supporting	Uncertain significance
NM_001127511.3:c.-133del		1025492	ClinVar	Uncertain significance	0.0000649 (1 in 15410 alleles in European (non-Finnish) population in gnomAD v.2.1.1 (non-cancer))	BS1	UTR	BP4							BP4, BS1	Likely benign
NM_001127511.3:c.-133C>T		469836	ClinVar	Likely benign	0.0010408 (5 in 4804 alleles in South Asian population in gnomAD v3.1.2 (non-cancer))	BA1	UTR	BP4							BA1	Benign
NM_001127511.3:c.-133C>G		379246	ClinVar, InSiGHT LOVD	Benign	0.2315305 (2012 in 8690 alleles in African/African American population in gnomAD v.2.1.1 (non-cancer))	BA1	UTR	BP4							BA1	Benign
NM_001127511.3:c.-133C>A		537649	ClinVar	Uncertain significance		PM2_supporting	UTR	BP4							BP4, PM2_supporting	Uncertain significance
NM_001127511.3:c.-133_-132insA		1010139	ClinVar	Uncertain significance		PM2_supporting	UTR	BP4							BP4, PM2_supporting	Uncertain significance
NM_001127511.3:c.-133_-132delinsGT		1164593	ClinVar	Benign		PM2_supporting	UTR								PM2_supporting	Uncertain significance
NM_001127511.3:c.-133_-132delinsGC		666098	ClinVar	Uncertain significance		PM2_supporting	UTR								PM2_supporting	Uncertain significance
NM_001127511.3:c.-133_-132delinsGA		1050976	ClinVar	Uncertain significance		PM2_supporting	UTR								PM2_supporting	Uncertain significance
NM_001127511.3:c.-133_-131delinsGTC		1062593	ClinVar	Uncertain significance		PM2_supporting	UTR								PM2_supporting	Uncertain significance
NM_001127511.3:c.-132G>T		469835	ClinVar, InSiGHT LOVD	Likely benign	0.0296491 (147 in 4958 alleles in East Asian population in gnomAD v3.1.2 (non-cancer))	BA1	UTR	BP4							BA1	Benign
NM_001127511.3:c.-132G>C		469834	ClinVar	Likely benign	0.000404 (6 in 14852 alleles in Latino/Admixed American population in gnomAD v3.1.2 (non-cancer))	BS1	UTR	BP4							BP4, BS1	Likely benign
NM_001127511.3:c.-132G>A		537636	ClinVar	Uncertain significance	0.0000244 (1 in 40930 alleles in African/African American population in gnomAD v3.1.2 (non-cancer))	BS1	UTR	BP4							BP4, BS1	Likely benign
NM_001127511.3:c.-132_-131insT		1080499	ClinVar	Likely benign	0.0010506 (43 in 40930 alleles in African/African American population in gnomAD v3.1.2 (non-cancer))	BA1	UTR	BP4							BA1	Benign
NM_001127511.3:c.-132_-131insC		1053062	ClinVar	Uncertain significance	0.0000489 (2 in 40930 alleles in African/African American population in gnomAD v3.1.2 (non-cancer))	BS1	UTR	BP4							BP4, BS1	Likely benign
NM_001127511.3:c.-131G>T		469833	ClinVar	Benign	0.0027618 (24 in 8690 alleles in African/African American population in gnomAD v.2.1.1 (non-cancer))	BA1	UTR	BP4							BA1	Benign
NM_001127511.3:c.-131G>C		469832	ClinVar, InSiGHT LOVD	Likely benign	0.0006245 (3 in 4804 alleles in South Asian population in gnomAD v3.1.2 (non-cancer))	BS1	UTR	BP4							BP4, BS1	Likely benign
NM_001127511.3:c.-131G>A		469831	ClinVar	Benign	0.0004163 (2 in 4804 alleles in South Asian population in gnomAD v3.1.2 (non-cancer))	BS1	UTR	BP4							BP4, BS1	Likely benign
NM_001127511.3:c.-131_-130insT		1003226	ClinVar	Uncertain significance		PM2_supporting	UTR	BP4							BP4, PM2_supporting	Uncertain significance
NM_001127511.3:c.-131_-130insC		1054676	ClinVar	Uncertain significance		PM2_supporting	UTR	BP4							BP4, PM2_supporting	Uncertain significance
NM_001127511.3:c.-130G>T		469830	ClinVar	Uncertain significance	0.0001296 (2 in 15428 alleles in European (non-Finnish) population in gnomAD v.2.1.1 (non-cancer))	BS1	UTR	BP4							BP4, BS1	Likely benign
NM_001127511.3:c.-130G>C		469829	ClinVar, InSiGHT LOVD	Likely benign	0.0001215 (5 in 41136 alleles in African/African American population in gnomAD v3.1.2 (non-cancer))	BS1	UTR	BP4							BP4, BS1	Likely benign
NM_001127511.3:c.-130G>A		1007146	ClinVar	Uncertain significance	0.0001149 (1 in 8706 alleles in African/African American population in gnomAD v.2.1.1 (non-cancer))	BS1	UTR	BP4							BP4, BS1	Likely benign
NM_001127511.3:c.-129G>A		1044924	ClinVar	Uncertain significance		PM2_supporting	UTR	BP4							BP4, PM2_supporting	Uncertain significance
NM_001127511.3:c.-104_-103insCCTGCGGGCTCAGGCCCGGGA		1059461	ClinVar	Uncertain significance		PM2_supporting	UTR								PM2_supporting	Uncertain significance
NM_001127511.3:c.-128G>T		1044436	ClinVar	Uncertain significance	0.0000154 (1 in 64734 alleles in European (non-Finnish) population in gnomAD v3.1.2 (non-cancer))	BS1	UTR	BP4							BP4, BS1	Likely benign
NM_001127511.3:c.-128G>C		469828	ClinVar	Uncertain significance	0.0014675 (7 in 4770 alleles in South Asian population in gnomAD v3.1.2 (non-cancer))	BA1	UTR	BP4							BA1	Benign
NM_001127511.3:c.-128G>A		1038855	ClinVar	Uncertain significance	0.0000319 (1 in 31366 alleles in Total population in gnomAD v.2.1.1 (non-cancer))	BS1	UTR	BP4							BP4, BS1	Likely benign
NM_001127511.3:c.-127G>T		661051	ClinVar	Uncertain significance	0.0000155 (1 in 64714 alleles in European (non-Finnish) population in gnomAD v3.1.2 (non-cancer))	BS1	UTR	BP4							BP4, BS1	Likely benign
NM_001127511.3:c.-126dup		APC_001812	InSiGHT LOVD	Likely benign		PM2_supporting	UTR								PM2_supporting	Uncertain significance
NM_001127511.3:c.-126G>T		469827	ClinVar	Uncertain significance	0.0002092 (1 in 4780 alleles in South Asian population in gnomAD v3.1.2 (non-cancer))	BS1	UTR	BP4							BP4, BS1	Likely benign
NM_001127511.3:c.-126G>C		537576	ClinVar	Uncertain significance	0.0000664 (1 in 15066 alleles in Latino/Admixed American population in gnomAD v3.1.2 (non-cancer))	BS1	UTR	BP4							BP4, BS1	Likely benign
NM_001127511.3:c.-126G>A		469826	ClinVar	Uncertain significance	0.0000618 (4 in 64712 alleles in European (non-Finnish) population in gnomAD v3.1.2 (non-cancer))	BS1	UTR	BP4							BP4, BS1	Likely benign
NM_001127511.3:c.-126_-125insG		516070	ClinVar	Likely benign	0.015612 (75 in 4804 alleles in South Asian population in gnomAD v3.1.2 (non-cancer))	BA1	UTR	BP4							BA1	Benign
NM_001127511.3:c.-126del		652264	ClinVar	Uncertain significance	0.0002082 (1 in 4804 alleles in South Asian population in gnomAD v3.1.2 (non-cancer))	BS1	UTR	BP4							BP4, BS1	Likely benign
NM_001127511.3:c.-126_-125insT		1003899	ClinVar	Uncertain significance		PM2_supporting	UTR	BP4							BP4, PM2_supporting	Uncertain significance
NM_001127511.3:c.-126_-125insGA		1316326	ClinVar	Likely benign		PM2_supporting	UTR	BP4							BP4, PM2_supporting	Uncertain significance
NM_001127511.3:c.-125del		264671	ClinVar	Uncertain significance		PM2_supporting	UTR	BP4							BP4, PM2_supporting	Uncertain significance
NM_001127511.3:c.-125A>T		537669	ClinVar	Uncertain significance	0.0002724 (11 in 40382 alleles in African/African American population in gnomAD v3.1.2 (non-cancer))	BS1	UTR	BP4							BP4, BS1	Likely benign
NM_001127511.3:c.-125A>C		1006524	ClinVar	Uncertain significance		PM2_supporting	UTR	BP4							BP4, PM2_supporting	Uncertain significance
NM_001127511.3:c.-124C>T		537674	ClinVar	Uncertain significance	0.0000464 (3 in 64652 alleles in European (non-Finnish) population in gnomAD v3.1.2 (non-cancer))	BS1	UTR	BP4							BP4, BS1	Likely benign
NM_001127511.3:c.-124C>G		469825	ClinVar	Benign		PM2_supporting	UTR	BP4							BP4, PM2_supporting	Uncertain significance
NM_001127511.3:c.-123C>T		537676	ClinVar	Uncertain significance	0.0000243 (1 in 41134 alleles in African/African American population in gnomAD v3.1.2 (non-cancer))	BS1	UTR	BP4							BP4, BS1	Likely benign
NM_001127511.3:c.-121G>C		469824	ClinVar	Uncertain significance	0.0000486 (2 in 41140 alleles in African/African American population in gnomAD v3.1.2 (non-cancer))	BS1	UTR	BP4							BP4, BS1	Likely benign
NM_001127511.3:c.-120C>T		469823	ClinVar	Uncertain significance		PM2_supporting	UTR	BP4							BP4, PM2_supporting	Uncertain significance
NM_001127511.3:c.-119G>C		656674	ClinVar	Uncertain significance	0.0000154 (1 in 64814 alleles in European (non-Finnish) population in gnomAD v3.1.2 (non-cancer))	BS1	UTR	BP4							BP4, BS1	Likely benign
NM_001127511.3:c.-119G>A		469822	ClinVar	Uncertain significance		PM2_supporting	UTR	BP4							BP4, PM2_supporting	Uncertain significance
NM_001127511.3:c.-118G>T		537586	ClinVar	Uncertain significance	0.0002043 (1 in 4894 alleles in East Asian population in gnomAD v3.1.2 (non-cancer))	BS1	UTR	BP4							BP4, BS1	Likely benign
NM_001127511.3:c.-117_-97del		654386	ClinVar	Uncertain significance	0.0000309 (2 in 64652 alleles in European (non-Finnish) population in gnomAD v3.1.2 (non-cancer))	BS1	UTR	BP4							BP4, BS1	Likely benign
NM_001127511.3:c.-116C>T		1016179	ClinVar	Uncertain significance		PM2_supporting	UTR	BP4							BP4, PM2_supporting	Uncertain significance
NM_001127511.3:c.-116C>G		1038728	ClinVar	Uncertain significance		PM2_supporting	UTR	BP4							BP4, PM2_supporting	Uncertain significance
NM_001127511.3:c.-115T>C		640832	ClinVar	Uncertain significance		PM2_supporting	UTR	BP4							BP4, PM2_supporting	Uncertain significance
NM_001127511.3:c.-114C>T		APC_000416	InSiGHT LOVD	Uncertain significance		PM2_supporting	UTR								PM2_supporting	Uncertain significance
NM_001127511.3:c.-114C>G		646048	ClinVar	Uncertain significance	0.0000649 (1 in 15418 alleles in European (non-Finnish) population in gnomAD v.2.1.1 (non-cancer))	BS1	UTR	BP4							BP4, BS1	Likely benign
NM_001127511.3:c.-114C>A		1025706	ClinVar	Uncertain significance		PM2_supporting	UTR	BP4							BP4, PM2_supporting	Uncertain significance
NM_001127511.3:c.-113A>G		469821	ClinVar	Uncertain significance	0.0000068 (1 in 147554 alleles in Total population in gnomAD v3.1.2 (non-cancer))		UTR	BP4							BP4	Uncertain significance
NM_001127511.3:c.-113A>C		1059523	ClinVar	Uncertain significance		PM2_supporting	UTR	BP4							BP4, PM2_supporting	Uncertain significance
NM_001127511.3:c.-112G>A		1018154	ClinVar	Uncertain significance		PM2_supporting	UTR	BP4							BP4, PM2_supporting	Uncertain significance
NM_001127511.3:c.-111G>A		1035744	ClinVar	Uncertain significance		PM2_supporting	UTR	BP4							BP4, PM2_supporting	Uncertain significance
NM_001127511.3:c.-110C>T		537600	ClinVar	Uncertain significance	0.0000648 (1 in 15428 alleles in European (non-Finnish) population in gnomAD v.2.1.1 (non-cancer))	BS1	UTR	BP4							BP4, BS1	Likely benign
NM_001127511.3:c.-109C>G		469820	ClinVar, InSiGHT LOVD	Benign	0.0010611 (16 in 15078 alleles in Latino/Admixed American population in gnomAD v3.1.2 (non-cancer))	BA1	UTR	BP4							BA1	Benign
NM_001127511.3:c.-109C>A		649737	ClinVar	Uncertain significance		PM2_supporting	UTR	BP4							BP4, PM2_supporting	Uncertain significance
NM_001127511.3:c.-109_-108delinsTG		1001312	ClinVar	Uncertain significance		PM2_supporting	UTR								PM2_supporting	Uncertain significance
NM_001127511.3:c.-108C>T		537627	ClinVar	Uncertain significance		PM2_supporting	UTR	BP4							BP4, PM2_supporting	Uncertain significance
NM_001127511.3:c.-108C>G		469819	ClinVar	Uncertain significance	0.0000663 (1 in 15094 alleles in Latino/Admixed American population in gnomAD v3.1.2 (non-cancer))	BS1	UTR	BP4							BP4, BS1	Likely benign
NM_001127511.3:c.-108C>A		645010	ClinVar	Uncertain significance		PM2_supporting	UTR	BP4							BP4, PM2_supporting	Uncertain significance
NM_001127511.3:c.-105G>C		651746	ClinVar	Uncertain significance	0.0000243 (1 in 41074 alleles in African/African American population in gnomAD v3.1.2 (non-cancer))	BS1	UTR	BP4							BP4, BS1	Likely benign
NM_001127511.3:c.-105G>A		1063650	ClinVar	Uncertain significance		PM2_supporting	UTR	BP4							BP4, PM2_supporting	Uncertain significance
NM_001127511.3:c.-104A>T		1018911	ClinVar	Uncertain significance	0.0000664 (1 in 15064 alleles in Latino/Admixed American population in gnomAD v3.1.2 (non-cancer))	BS1	UTR	BP4							BP4, BS1	Likely benign
NM_001127511.3:c.-103G>C		1062507	ClinVar	Uncertain significance		PM2_supporting	UTR	BP4							BP4, PM2_supporting	Uncertain significance
NM_001127511.3:c.-102C>T		1056300	ClinVar	Uncertain significance		PM2_supporting	UTR	BP4							BP4, PM2_supporting	Uncertain significance
NM_001127511.3:c.-98G>A		469818	ClinVar	Uncertain significance		PM2_supporting	UTR	BP4							BP4, PM2_supporting	Uncertain significance
NM_001127511.3:c.-96A>C		469817	ClinVar	Uncertain significance		PM2_supporting	UTR	BP4							BP4, PM2_supporting	Uncertain significance
NM_001127511.3:c.-94C>T		1057819	ClinVar	Uncertain significance	0.0000154 (1 in 64758 alleles in European (non-Finnish) population in gnomAD v3.1.2 (non-cancer))	BS1	UTR	BP4							BP4, BS1	Likely benign
NM_001127511.3:c.-94C>A		1000480	ClinVar	Uncertain significance		PM2_supporting	UTR	BP4							BP4, PM2_supporting	Uncertain significance
NM_001127511.3:c.-92A>T		1005519	ClinVar	Uncertain significance		PM2_supporting	UTR	BP4							BP4, PM2_supporting	Uncertain significance
NM_001127511.3:c.-92A>G		999837	ClinVar	Uncertain significance		PM2_supporting	UTR	BP4							BP4, PM2_supporting	Uncertain significance
NM_001127511.3:c.-91G>C		661016	ClinVar	Uncertain significance	0.0000319 (1 in 31376 alleles in Total population in gnomAD v.2.1.1 (non-cancer))	BS1	UTR	BP4							BP4, BS1	Likely benign
NM_001127511.3:c.-91G>A		1053089	ClinVar	Uncertain significance		PM2_supporting	UTR	BP4							BP4, PM2_supporting	Uncertain significance
NM_001127511.3:c.-90G>T		1003477	ClinVar	Uncertain significance		PM2_supporting	UTR	BP4							BP4, PM2_supporting	Uncertain significance
NM_001127511.3:c.-90G>A		1020973	ClinVar	Uncertain significance		PM2_supporting	UTR	BP4							BP4, PM2_supporting	Uncertain significance
NM_001127511.3:c.-89T>G		1043136	ClinVar	Uncertain significance	0.0000244 (1 in 40958 alleles in African/African American population in gnomAD v3.1.2 (non-cancer))	BS1	UTR	BP4							BP4, BS1	Likely benign
NM_001127511.3:c.-88T>G		1010774	ClinVar	Uncertain significance	0.0000976 (4 in 40996 alleles in African/African American population in gnomAD v3.1.2 (non-cancer))	BS1	UTR								BS1	Likely benign
NM_001127511.3:c.-87G>A		1051495	ClinVar	Uncertain significance	0.0000154 (1 in 64756 alleles in European (non-Finnish) population in gnomAD v3.1.2 (non-cancer))	BS1	UTR	BP4							BP4, BS1	Likely benign
NM_001127511.3:c.-86G>C		537698	ClinVar	Uncertain significance	0.0000663 (1 in 15094 alleles in Latino/Admixed American population in gnomAD v3.1.2 (non-cancer))	BS1	UTR	BP4							BP4, BS1	Likely benign
NM_001127511.3:c.-86G>A		1054924	ClinVar	Uncertain significance		PM2_supporting	UTR	BP4							BP4, PM2_supporting	Uncertain significance
NM_001127511.3:c.-85C>T		1018387	ClinVar	Uncertain significance		PM2_supporting	UTR								PM2_supporting	Uncertain significance
NM_001127511.3:c.-84T>C		537639	ClinVar	Uncertain significance	0.0001297 (2 in 15420 alleles in European (non-Finnish) population in gnomAD v.2.1.1 (non-cancer))	BS1	UTR	BP4							BP4, BS1	Likely benign
NM_001127511.3:c.-83del		649754	ClinVar, InSiGHT LOVD	Likely benign	0.000209 (1 in 4784 alleles in South Asian population in gnomAD v3.1.2 (non-cancer))	BS1	UTR	BP4							BP4, BS1	Likely benign
NM_001127511.3:c.-83C>T		469816	ClinVar	Uncertain significance	0.0000649 (1 in 15414 alleles in European (non-Finnish) population in gnomAD v.2.1.1 (non-cancer))	BS1	UTR	BP4							BP4, BS1	Likely benign
NM_001127511.3:c.-83C>G		652093	ClinVar	Uncertain significance		PM2_supporting	UTR	BP4							BP4, PM2_supporting	Uncertain significance
NM_001127511.3:c.-83C>A		469815	ClinVar	Uncertain significance		PM2_supporting	UTR	BP4							BP4, PM2_supporting	Uncertain significance
NM_001127511.3:c.-82G>T		1011139	ClinVar	Uncertain significance		PM2_supporting	UTR	BP4							BP4, PM2_supporting	Uncertain significance
NM_001127511.3:c.-82G>A		1043448	ClinVar	Uncertain significance		PM2_supporting	UTR	BP4							BP4, PM2_supporting	Uncertain significance
NM_001127511.3:c.-81A>G		998515	ClinVar	Uncertain significance	0.0000663 (1 in 15086 alleles in Latino/Admixed American population in gnomAD v3.1.2 (non-cancer))	BS1	UTR	BP4							BP4, BS1	Likely benign
NM_001127511.3:c.-79G>T		1004195	ClinVar	Uncertain significance		PM2_supporting	UTR	BP4							BP4, PM2_supporting	Uncertain significance
NM_001127511.3:c.-79G>A		469814	ClinVar	Uncertain significance	0.0006103 (3 in 4916 alleles in East Asian population in gnomAD v3.1.2 (non-cancer))	BS1	UTR	BP4							BP4, BS1	Likely benign
NM_001127511.3:c.-78C>T		469813	ClinVar	Likely benign	0.0001389 (9 in 64796 alleles in European (non-Finnish) population in gnomAD v3.1.2 (non-cancer))	BS1	UTR	BP4							BP4, BS1	Likely benign
NM_001127511.3:c.-78C>G		1045228	ClinVar	Uncertain significance		PM2_supporting	UTR	BP4							BP4, PM2_supporting	Uncertain significance
NM_001127511.3:c.-77T>C		1062567	ClinVar	Uncertain significance		PM2_supporting	UTR	BP4							BP4, PM2_supporting	Uncertain significance
NM_001127511.3:c.-76G>T		1044653	ClinVar	Uncertain significance		PM2_supporting	UTR	BP4							BP4, PM2_supporting	Uncertain significance
NM_001127511.3:c.-74T>C		469812	ClinVar	Uncertain significance		PM2_supporting	UTR	BP4							BP4, PM2_supporting	Uncertain significance
NM_001127511.3:c.-73C>G		469811	ClinVar	Uncertain significance	0.0000662 (1 in 15106 alleles in Latino/Admixed American population in gnomAD v3.1.2 (non-cancer))	BS1	UTR	BP4							BP4, BS1	Likely benign
NM_001127511.3:c.-71del		1043607	ClinVar	Uncertain significance		PM2_supporting	UTR	BP4							BP4, PM2_supporting	Uncertain significance
NM_001127511.3:c.-72C>A		1054798	ClinVar	Uncertain significance		PM2_supporting	UTR	BP4							BP4, PM2_supporting	Uncertain significance
NM_001127511.3:c.-71C>T		469810	ClinVar	Uncertain significance	0.0002085 (1 in 4796 alleles in South Asian population in gnomAD v3.1.2 (non-cancer))	BS1	UTR								BS1	Likely benign
NM_001127511.3:c.-70A>G		1062767	ClinVar	Uncertain significance	0.0000155 (1 in 64716 alleles in European (non-Finnish) population in gnomAD v3.1.2 (non-cancer))	BS1	UTR								BS1	Likely benign
NM_001127511.3:c.-70A>C		665429	ClinVar	Uncertain significance		PM2_supporting	UTR								PM2_supporting	Uncertain significance
NM_001127511.3:c.-68G>C		641235	ClinVar	Uncertain significance	0.0000154 (1 in 64788 alleles in European (non-Finnish) population in gnomAD v3.1.2 (non-cancer))	BS1	UTR								BS1	Likely benign
NM_001127511.3:c.-68G>A		469809	ClinVar	Uncertain significance		PM2_supporting	UTR								PM2_supporting	Uncertain significance
NM_001127511.3:c.-65C>T		469808	ClinVar	Uncertain significance	0.0000154 (1 in 64790 alleles in European (non-Finnish) population in gnomAD v3.1.2 (non-cancer))	BS1	UTR	BP4							BP4, BS1	Likely benign
NM_001127511.3:c.-65_-64del		646746	ClinVar	Uncertain significance		PM2_supporting	UTR								PM2_supporting	Uncertain significance
NM_001127511.3:c.-64T>C		469807	ClinVar	Uncertain significance		PM2_supporting	UTR	BP4							BP4, PM2_supporting	Uncertain significance
NM_001127511.3:c.-59_-57del		1007446	ClinVar	Uncertain significance		PM2_supporting	UTR								PM2_supporting	Uncertain significance
NM_001127511.3:c.-63G>C		1053842	ClinVar	Uncertain significance	0.0000154 (1 in 64788 alleles in European (non-Finnish) population in gnomAD v3.1.2 (non-cancer))	BS1	UTR	BP4							BP4, BS1	Likely benign
NM_001127511.3:c.-63G>A		1003691	ClinVar	Uncertain significance		PM2_supporting	UTR	BP4							BP4, PM2_supporting	Uncertain significance
NM_001127511.3:c.-61T>C		537638	ClinVar	Uncertain significance	0.0000731 (3 in 41038 alleles in African/African American population in gnomAD v3.1.2 (non-cancer))	BS1	UTR	BP4							BP4, BS1	Likely benign
NM_001127511.3:c.-60G>C		1051850	ClinVar	Uncertain significance		PM2_supporting	UTR	BP4							BP4, PM2_supporting	Uncertain significance
NM_001127511.3:c.-60G>A		640889	ClinVar	Uncertain significance		PM2_supporting	UTR	BP4							BP4, PM2_supporting	Uncertain significance
NM_001127511.3:c.-59T>C		537621	ClinVar	Uncertain significance		PM2_supporting	UTR	BP4							BP4, PM2_supporting	Uncertain significance
NM_001127511.3:c.-59T>A		1007283	ClinVar	Uncertain significance		PM2_supporting	UTR	BP4							BP4, PM2_supporting	Uncertain significance
NM_001127511.3:c.-47_-46insGCTGTTGGTG		1010131	ClinVar	Uncertain significance		PM2_supporting	UTR	BP4							BP4, PM2_supporting	Uncertain significance
NM_001127511.3:c.-57G>A		654795	ClinVar	Uncertain significance		PM2_supporting	UTR	BP4							BP4, PM2_supporting	Uncertain significance
NM_001127511.3:c.-56G>C		1051214	ClinVar	Uncertain significance		PM2_supporting	UTR	BP4							BP4, PM2_supporting	Uncertain significance
NM_001127511.3:c.-55C>T		469806	ClinVar, InSiGHT LOVD	Likely benign	0.0000135 (2 in 147858 alleles in Total population in gnomAD v3.1.2 (non-cancer))	BS1	UTR	BP4							BP4, BS1	Likely benign
NM_001127511.3:c.-53G>A		1026043	ClinVar	Uncertain significance		PM2_supporting	UTR	BP4							BP4, PM2_supporting	Uncertain significance
NM_001127511.3:c.-50G>C		1014241	ClinVar	Uncertain significance	0.000089 (2 in 22478 alleles in South Asian population in gnomAD v.2.1.1 (non-cancer))	BS1	UTR	BP4							BP4, BS1	Likely benign
NM_001127511.3:c.-47G>A		1008112	ClinVar	Uncertain significance		PM2_supporting	UTR	BP4							BP4, PM2_supporting	Uncertain significance
NM_001127511.3:c.-46A>G		1010020	ClinVar	Uncertain significance	0.0000663 (1 in 15084 alleles in Latino/Admixed American population in gnomAD v3.1.2 (non-cancer))	BS1	UTR								BS1	Likely benign
NM_001127511.3:c.-44G>A		1035128	ClinVar	Uncertain significance	0.000037 (2 in 54060 alleles in European (non-Finnish) population in gnomAD v.2.1.1 (non-cancer))	BS1	UTR	BP4							BP4, BS1	Likely benign
NM_001127511.3:c.-41G>T		469805	ClinVar	Likely benign	0.0000243 (1 in 41116 alleles in African/African American population in gnomAD v3.1.2 (non-cancer))	BS1	UTR	BP4							BP4, BS1	Likely benign
NM_001127511.3:c.-41G>A		1056278	ClinVar	Uncertain significance		PM2_supporting	UTR	BP4							BP4, PM2_supporting	Uncertain significance
NM_001127511.3:c.-40G>A		1002757	ClinVar	Uncertain significance		PM2_supporting	UTR	BP4							BP4, PM2_supporting	Uncertain significance
NM_001127511.3:c.-39T>C		1044943	ClinVar	Uncertain significance		PM2_supporting	UTR	BP4							BP4, PM2_supporting	Uncertain significance
NM_001127511.3:c.-39T>A		537679	ClinVar	Uncertain significance	0.000123 (3 in 24394 alleles in Latino/Admixed American population in gnomAD v.2.1.1 (non-cancer))	BS1	UTR	BP4							BP4, BS1	Likely benign
NM_001127511.3:c.-36A>G		1062298	ClinVar	Uncertain significance	0.0000154 (1 in 64782 alleles in European (non-Finnish) population in gnomAD v3.1.2 (non-cancer))	BS1	UTR								BS1	Likely benign
NM_001127511.3:c.-35G>C		1062091	ClinVar	Uncertain significance	0.0000154 (1 in 64788 alleles in European (non-Finnish) population in gnomAD v3.1.2 (non-cancer))	BS1	UTR	BP4							BP4, BS1	Likely benign
NM_001127511.3:c.-34C>T		469804	ClinVar	Uncertain significance	0.0001915 (2 in 10446 alleles in East Asian population in gnomAD v.2.1.1 (non-cancer))	BS1	UTR	BP4							BP4, BS1	Likely benign
NM_001127511.3:c.-33A>T		1041142	ClinVar	Uncertain significance	0.0000184 (1 in 54242 alleles in European (non-Finnish) population in gnomAD v.2.1.1 (non-cancer))	BS1	UTR	BP4							BP4, BS1	Likely benign
NM_001127511.3:c.-32del		1006513	ClinVar	Uncertain significance		PM2_supporting	UTR	BP4							BP4, PM2_supporting	Uncertain significance
NM_001127511.3:c.-32C>T		537673	ClinVar	Uncertain significance	0.0000718 (5 in 69674 alleles in European (non-Finnish) population in gnomAD v.2.1.1 (non-cancer))	BS1	UTR	BP4							BP4, BS1	Likely benign
NM_001127511.3:c.-31T>G		439405	ClinVar, InSiGHT LOVD	Benign	0.1119731 (7794 in 69606 alleles in European (non-Finnish) population in gnomAD v.2.1.1 (non-cancer))	BA1	UTR	BP4							BA1	Benign
NM_001127511.3:c.-29A>G		1046204	ClinVar	Uncertain significance		PM2_supporting	UTR	BP4							BP4, PM2_supporting	Uncertain significance
NM_001127511.3:c.-28G>T		1001475	ClinVar	Uncertain significance		PM2_supporting	UTR	BP4							BP4, PM2_supporting	Uncertain significance
NM_001127511.3:c.-28G>A		647151	ClinVar	Uncertain significance		PM2_supporting	UTR	BP4							BP4, PM2_supporting	Uncertain significance
NM_001127511.3:c.-22T>G		652888	ClinVar	Uncertain significance	0.0000184 (1 in 54270 alleles in European (non-Finnish) population in gnomAD v.2.1.1 (non-cancer))	BS1	UTR	BP4							BP4, BS1	Likely benign
NM_001127511.3:c.-21T>G		1003009	ClinVar	Uncertain significance		PM2_supporting	UTR	BP4							BP4, PM2_supporting	Uncertain significance
NM_001127511.3:c.-18C>G		537659	ClinVar	Uncertain significance		PM2_supporting	UTR								PM2_supporting	Uncertain significance
NM_001127511.3:c.-18C>A		575939	ClinVar	Uncertain significance		PM2_supporting	UTR								PM2_supporting	Uncertain significance
NM_001127511.3:c.-17G>C		1039118	ClinVar	Uncertain significance		PM2_supporting	UTR								PM2_supporting	Uncertain significance
NM_001127511.3:c.-14C>T		548714	ClinVar	Uncertain significance		PM2_supporting	UTR								PM2_supporting	Uncertain significance
NM_001127511.3:c.-13C>T		1041770	ClinVar	Uncertain significance		PM2_supporting	UTR								PM2_supporting	Uncertain significance
NM_001127511.3:c.-13C>G		1036910	ClinVar	Uncertain significance	0.0001915 (2 in 10446 alleles in East Asian population in gnomAD v.2.1.1 (non-cancer))	BS1	UTR								BS1	Likely benign
NM_001127511.3:c.-12T>C		371825	ClinVar	Uncertain significance	0.0000185 (1 in 54196 alleles in European (non-Finnish) population in gnomAD v.2.1.1 (non-cancer))	BS1	UTR								BS1	Likely benign
NM_001127511.3:c.-11C>T		1022239	ClinVar	Uncertain significance		PM2_supporting	UTR								PM2_supporting	Uncertain significance
NM_001127511.3:c.-11C>G		1014760	ClinVar	Uncertain significance	0.0000662 (1 in 15100 alleles in Latino/Admixed American population in gnomAD v3.1.2 (non-cancer))	BS1	UTR								BS1	Likely benign
NM_001127511.3:c.-10G>T		1047363	ClinVar	Uncertain significance	0.0000185 (1 in 54144 alleles in European (non-Finnish) population in gnomAD v.2.1.1 (non-cancer))	BS1	UTR								BS1	Likely benign
NM_001127511.3:c.-10G>A		1052636	ClinVar	Uncertain significance		PM2_supporting	UTR								PM2_supporting	Uncertain significance
NM_001127511.3:c.-8C>T		1024095	ClinVar	Uncertain significance		PM2_supporting	UTR								PM2_supporting	Uncertain significance
NM_001127511.3:c.-8C>G		1018713	ClinVar	Uncertain significance		PM2_supporting	UTR								PM2_supporting	Uncertain significance
NM_001127511.3:c.-7_-6delinsAA		1009725	ClinVar	Uncertain significance		PM2_supporting	UTR								PM2_supporting	Uncertain significance
NM_001127511.3:c.-2del		1006610	ClinVar	Uncertain significance	0.000041 (1 in 24412 alleles in Latino/Admixed American population in gnomAD v.2.1.1 (non-cancer))	BS1	UTR								BS1	Likely benign
NM_001127511.3:c.-5C>T		537579	ClinVar	Uncertain significance	0.0000154 (1 in 64798 alleles in European (non-Finnish) population in gnomAD v3.1.2 (non-cancer))	BS1	UTR								BS1	Likely benign
NM_001127511.3:c.-5C>A		548797	ClinVar	Uncertain significance		PM2_supporting	UTR								PM2_supporting	Uncertain significance
NM_001127511.3:c.-4C>G		1014129	ClinVar	Uncertain significance		PM2_supporting	UTR								PM2_supporting	Uncertain significance
NM_001127511.3:c.-3C>G		1053759	ClinVar	Uncertain significance	0.0002669 (6 in 22484 alleles in South Asian population in gnomAD v.2.1.1 (non-cancer))	BS1	UTR								BS1	Likely benign
NM_001127511.3:c.-3C>A		560803	ClinVar	Uncertain significance		PM2_supporting	UTR								PM2_supporting	Uncertain significance
NM_001127511.3:c.-2C>T		469803	ClinVar	Uncertain significance	0.0002025 (1 in 4938 alleles in East Asian population in gnomAD v3.1.2 (non-cancer))	BS1	UTR								BS1	Likely benign
NM_001127511.3:c.-1T>G		1046732	ClinVar	Uncertain significance		PM2_supporting	UTR								PM2_supporting	Uncertain significance
NM_001127511.3:c.-1T>C		1044565	ClinVar	Uncertain significance		PM2_supporting	UTR								PM2_supporting	Uncertain significance
NM_001127511.3:c.-1T>A		1014474	ClinVar	Uncertain significance		PM2_supporting	UTR								PM2_supporting	Uncertain significance
NM_001127511.3:c.1A>T	NP_001120983.2:p.Met1?	548848	ClinVar	Uncertain significance	0.0000309 (2 in 64752 alleles in European (non-Finnish) population in gnomAD v3.1.2 (non-cancer))	BS1	start_lost								BS1	Likely benign
NM_001127511.3:c.1A>G	NP_001120983.2:p.Met1?	469802	ClinVar, InSiGHT LOVD	Uncertain significance	0.0004068 (2 in 4916 alleles in East Asian population in gnomAD v3.1.2 (non-cancer))	BS1	start_lost				BS2_supporting				BS1, BS2_supporting	Likely benign
NM_001127511.3:c.2T>C	NP_001120983.2:p.Met1?	1056601	ClinVar	Uncertain significance	0.0000124 (4 in 323228 alleles in UK Biobank population in UK Biobank)	BS1	start_lost								BS1	Likely benign
NM_001127511.3:c.3G>A	NP_001120983.2:p.Met1?	371850	ClinVar	Uncertain significance	0.0000662 (1 in 15104 alleles in Latino/Admixed American population in gnomAD v3.1.2 (non-cancer))	BS1	start_lost								BS1	Likely benign
NM_001127511.3:c.7G>A	NP_001120983.2:p.Ala3Thr	1021450	ClinVar	Uncertain significance		PM2_supporting	missense	BP1							BP1, PM2_supporting	Uncertain significance
NM_001127511.3:c.9C>T	NP_001120983.2:p.Ala3=	1009800	ClinVar	Uncertain significance	0.0000031 (1 in 323228 alleles in UK Biobank population in UK Biobank)		synonymous	BP4, BP7							BP4, BP7	Likely benign
NM_001127511.3:c.10T>C	NP_001120983.2:p.Ser4Pro	1004100	ClinVar	Uncertain significance		PM2_supporting	missense	BP1							BP1, PM2_supporting	Uncertain significance
NM_001127511.3:c.10T>A	NP_001120983.2:p.Ser4Thr	1063887	ClinVar	Uncertain significance		PM2_supporting	missense	BP1							BP1, PM2_supporting	Uncertain significance
NM_001127511.3:c.12C>T	NP_001120983.2:p.Ser4=	537637	ClinVar	Uncertain significance		PM2_supporting	synonymous	BP4, BP7							BP4, BP7, PM2_supporting	Likely benign
NM_001127511.3:c.15G>C	NP_001120983.2:p.Gly6=	APC_001815	InSiGHT LOVD	Likely benign		PM2_supporting	UTR								PM2_supporting	Uncertain significance
NM_001127511.3:c.16G>A	NP_001120983.2:p.Gly6Ser	469801	ClinVar	Uncertain significance	0.0013477 (20 in 14840 alleles in African/African American population in gnomAD v.2.1.1 (non-cancer))	BA1	missense	BP1							BA1	Benign
NM_001127511.3:c.17G>A	NP_001120983.2:p.Gly6Asp	537620	ClinVar	Uncertain significance		PM2_supporting	missense	BP1							BP1, PM2_supporting	Uncertain significance
NM_001127511.3:c.20C>T	NP_001120983.2:p.Ser7Leu	999712	ClinVar	Uncertain significance	0.0000074 (1 in 134920 alleles in Total population in gnomAD v.2.1.1 (non-cancer))		missense	BP1							BP1	Uncertain significance
NM_001127511.3:c.22G>A	NP_001120983.2:p.Gly8Ser	537575	ClinVar	Likely benign	0.000625 (3 in 4800 alleles in South Asian population in gnomAD v3.1.2 (non-cancer))	BS1	missense	BP1							BP1, BS1	Likely benign
NM_001127511.3:c.25C>T	NP_001120983.2:p.Pro9Ser	1002451	ClinVar	Uncertain significance		PM2_supporting	missense	BP1							BP1, PM2_supporting	Uncertain significance
NM_001127511.3:c.25C>G	NP_001120983.2:p.Pro9Ala	1059108	ClinVar	Uncertain significance		PM2_supporting	missense	BP1							BP1, PM2_supporting	Uncertain significance
NM_001127511.3:c.25C>A	NP_001120983.2:p.Pro9Thr	537655	ClinVar	Uncertain significance	0.0000957 (1 in 10448 alleles in East Asian population in gnomAD v.2.1.1 (non-cancer))	BS1	missense	BP1							BP1, BS1	Likely benign
NM_001127511.3:c.26C>A	NP_001120983.2:p.Pro9Gln	1037697	ClinVar	Uncertain significance		PM2_supporting	missense	BP1							BP1, PM2_supporting	Uncertain significance
NM_001127511.3:c.27G>C	NP_001120983.2:p.Pro9=	662666	ClinVar, InSiGHT LOVD	Uncertain significance	0.0000373 (2 in 53586 alleles in European (non-Finnish) population in gnomAD v.2.1.1 (non-cancer))	BS1	synonymous	BP4, BP7			BS2_supporting				BP4, BP7, BS1, BS2_supporting	Likely benign
NM_001127511.3:c.28G>T	NP_001120983.2:p.Val10Phe	537652	ClinVar	Uncertain significance	0.0000154 (1 in 64796 alleles in European (non-Finnish) population in gnomAD v3.1.2 (non-cancer))	BS1	missense	BP1							BP1, BS1	Likely benign
NM_001127511.3:c.30C>T	NP_001120983.2:p.Val10=	1039883	ClinVar	Uncertain significance		PM2_supporting	synonymous	BP4, BP7							BP4, BP7, PM2_supporting	Likely benign
NM_001127511.3:c.30C>A	NP_001120983.2:p.Val10=	469800	ClinVar	Likely benign	0.0000409 (1 in 24430 alleles in Latino/Admixed American population in gnomAD v.2.1.1 (non-cancer))	BS1	synonymous	BP4, BP7							BP4, BP7, BS1	Likely benign
NM_001127511.3:c.35_36insC	NP_001120983.2:p.Leu13PhefsTer47	1020534	ClinVar	Uncertain significance		PM2_supporting	frameshift								PM2_supporting	Uncertain significance
NM_001127511.3:c.31G>A	NP_001120983.2:p.Ala11Thr	1015447	ClinVar	Uncertain significance	0.0000031 (1 in 323228 alleles in UK Biobank population in UK Biobank)		missense	BP1							BP1	Uncertain significance
NM_001127511.3:c.32C>T	NP_001120983.2:p.Ala11Val	1052452	ClinVar	Uncertain significance		PM2_supporting	missense	BP1							BP1, PM2_supporting	Uncertain significance
NM_001127511.3:c.32C>A	NP_001120983.2:p.Ala11Asp	1051308	ClinVar	Uncertain significance		PM2_supporting	missense	BP1							BP1, PM2_supporting	Uncertain significance
NM_001127511.3:c.33C>G	NP_001120983.2:p.Ala11=	1005957	ClinVar	Uncertain significance		PM2_supporting	synonymous	BP4, BP7							BP4, BP7, PM2_supporting	Likely benign
NM_001127511.3:c.34C>T	NP_001120983.2:p.Pro12Ser	657336	ClinVar	Uncertain significance	0.0000648 (1 in 15422 alleles in European (non-Finnish) population in gnomAD v.2.1.1 (non-cancer))	BS1	missense	BP1							BP1, BS1	Likely benign
NM_001127511.3:c.40_49del	NP_001120983.2:p.Pro14TyrfsTer63	1052820	ClinVar	Uncertain significance		PM2_supporting	frameshift								PM2_supporting	Uncertain significance
NM_001127511.3:c.39G>T	NP_001120983.2:p.Leu13Phe	645413	ClinVar	Uncertain significance		PM2_supporting	missense	BP1							BP1, PM2_supporting	Uncertain significance
NM_001127511.3:c.39G>C	NP_001120983.2:p.Leu13Phe	469799	ClinVar	Uncertain significance	0.0000188 (1 in 53150 alleles in European (non-Finnish) population in gnomAD v.2.1.1 (non-cancer))	BS1	missense	BP1							BP1, BS1	Likely benign
NM_001127511.3:c.39G>A	NP_001120983.2:p.Leu13=	537665	ClinVar	Uncertain significance		PM2_supporting	synonymous								PM2_supporting	Uncertain significance
NM_001127511.3:c.40C>T	NP_001120983.2:p.Pro14Ser	1041283	ClinVar	Uncertain significance		PM2_supporting	missense	BP1							BP1, PM2_supporting	Uncertain significance
NM_001127511.3:c.41C>T	NP_001120983.2:p.Pro14Leu	1057153	ClinVar	Uncertain significance	0.0000409 (1 in 24434 alleles in Latino/Admixed American population in gnomAD v.2.1.1 (non-cancer))	BS1	missense	BP1							BP1, BS1	Likely benign
NM_001127511.3:c.42C>T	NP_001120983.2:p.Pro14=	1057407	ClinVar	Uncertain significance	0.0000674 (1 in 14846 alleles in African/African American population in gnomAD v.2.1.1 (non-cancer))	BS1	synonymous	BP4, BP7							BP4, BP7, BS1	Likely benign
NM_001127511.3:c.46T>G	NP_001120983.2:p.Ser16Ala	1043173	ClinVar	Uncertain significance		PM2_supporting	missense	BP1							BP1, PM2_supporting	Uncertain significance
NM_001127511.3:c.46T>C	NP_001120983.2:p.Ser16Pro	469798	ClinVar	Uncertain significance		PM2_supporting	missense	BP1							BP1, PM2_supporting	Uncertain significance
NM_001127511.3:c.48T>G	NP_001120983.2:p.Ser16=	469797	ClinVar, InSiGHT LOVD	Uncertain significance	0.0000093 (3 in 323194 alleles in UK Biobank population in UK Biobank)		synonymous	BP4, BP7							BP4, BP7	Likely benign
NM_001127511.3:c.48T>C	NP_001120983.2:p.Ser16=	372042	ClinVar	Likely benign	0.0000662 (1 in 15100 alleles in Latino/Admixed American population in gnomAD v3.1.2 (non-cancer))	BS1	synonymous	BP4, BP7			BS2_supporting				BP4, BP7, BS1, BS2_supporting	Likely benign
NM_001127511.3:c.49G>A	NP_001120983.2:p.Val17Ile	1000532	ClinVar	Uncertain significance	0.0000031 (1 in 323228 alleles in UK Biobank population in UK Biobank)		missense	BP1							BP1	Uncertain significance
NM_001127511.3:c.53C>T	NP_001120983.2:p.Pro18Leu	645673	ClinVar	Uncertain significance		PM2_supporting	missense	BP1							BP1, PM2_supporting	Uncertain significance
NM_001127511.3:c.53C>G	NP_001120983.2:p.Pro18Arg	1021661	ClinVar	Uncertain significance		PM2_supporting	missense	BP1							BP1, PM2_supporting	Uncertain significance
NM_001127511.3:c.57_58insC	NP_001120983.2:p.Ser20LeufsTer40	1055861	ClinVar	Uncertain significance		PM2_supporting	frameshift								PM2_supporting	Uncertain significance
NM_001127511.3:c.56C>T	NP_001120983.2:p.Pro19Leu	650349	ClinVar	Uncertain significance	0.000404 (2 in 4950 alleles in East Asian population in gnomAD v3.1.2 (non-cancer))	BS1	missense	BP1							BP1, BS1	Likely benign
NM_001127511.3:c.57C>T	NP_001120983.2:p.Pro19=	1056818	ClinVar	Uncertain significance		PM2_supporting	synonymous	BP4, BP7							BP4, BP7, PM2_supporting	Likely benign
NM_001127511.3:c.59C>G	NP_001120983.2:p.Ser20Ter	1055312	ClinVar	Uncertain significance		PM2_supporting	nonsense								PM2_supporting	Uncertain significance
NM_001127511.3:c.61G>T	NP_001120983.2:p.Val21Phe	1019358	ClinVar	Uncertain significance	0.0000154 (1 in 64794 alleles in European (non-Finnish) population in gnomAD v3.1.2 (non-cancer))	BS1	missense	BP1							BP1, BS1	Likely benign
NM_001127511.3:c.63T>G	NP_001120983.2:p.Val21=	1054516	ClinVar	Uncertain significance		PM2_supporting	synonymous	BP4, BP7							BP4, BP7, PM2_supporting	Likely benign
NM_001127511.3:c.64C>T	NP_001120983.2:p.Leu22Phe	469796	ClinVar	Uncertain significance	0.0000155 (5 in 323228 alleles in UK Biobank population in UK Biobank)	BS1	missense	BP1							BP1, BS1	Likely benign
NM_001127511.3:c.65T>C	NP_001120983.2:p.Leu22Pro	1041235	ClinVar	Uncertain significance		PM2_supporting	missense	BP1							BP1, PM2_supporting	Uncertain significance
NM_001127511.3:c.66C>T	NP_001120983.2:p.Leu22=	537658	ClinVar	Uncertain significance	0.0000957 (1 in 10446 alleles in East Asian population in gnomAD v.2.1.1 (non-cancer))	BS1	synonymous	BP4, BP7							BP4, BP7, BS1	Likely benign
NM_001127511.3:c.66C>A	NP_001120983.2:p.Leu22=	1015097	ClinVar	Uncertain significance		PM2_supporting	synonymous								PM2_supporting	Uncertain significance
NM_001127511.3:c.67G>A	NP_001120983.2:p.Gly23Arg	469795	ClinVar	Uncertain significance	0.0001145 (37 in 323228 alleles in UK Biobank population in UK Biobank)	BS1	missense								BS1	Likely benign
NM_001127511.3:c.69G>T	NP_001120983.2:p.Gly23=	1094350	ClinVar	Likely benign	0.0000445 (1 in 22482 alleles in South Asian population in gnomAD v.2.1.1 (non-cancer))	BS1	synonymous	BP4, BP7							BP4, BP7, BS1	Likely benign
NM_001127511.3:c.71C>T	NP_001120983.2:p.Ser24Phe	371851	ClinVar	Uncertain significance	0.0000736 (5 in 67894 alleles in European (non-Finnish) population in gnomAD v.2.1.1 (non-cancer))	BS1	missense	BP1			BS2_supporting				BP1, BS1, BS2_supporting	Likely benign
NM_001127511.3:c.71C>G	NP_001120983.2:p.Ser24Cys	647742	ClinVar, InSiGHT LOVD	Uncertain significance		PM2_supporting	missense	BP1							BP1, PM2_supporting	Uncertain significance
NM_001127511.3:c.74G>A	NP_001120983.2:p.Trp25Ter	469794	ClinVar	Uncertain significance	0.0000062 (2 in 323228 alleles in UK Biobank population in UK Biobank)		nonsense									Uncertain significance
NM_001127511.3:c.77G>T	NP_001120983.2:p.Ser26Ile	650640	ClinVar	Uncertain significance	0.0000382 (2 in 52384 alleles in European (non-Finnish) population in gnomAD v.2.1.1 (non-cancer))	BS1	missense	BP1							BP1, BS1	Likely benign
NM_001127511.3:c.77G>A	NP_001120983.2:p.Ser26Asn	1009637	ClinVar	Uncertain significance	0.0000031 (1 in 323226 alleles in UK Biobank population in UK Biobank)		missense	BP1							BP1	Uncertain significance
NM_001127511.3:c.78C>T	NP_001120983.2:p.Ser26=	1019645	ClinVar	Uncertain significance		PM2_supporting	synonymous	BP4, BP7							BP4, BP7, PM2_supporting	Likely benign
NM_001127511.3:c.78C>G	NP_001120983.2:p.Ser26Arg	1056172	ClinVar	Uncertain significance		PM2_supporting	missense	BP1							BP1, PM2_supporting	Uncertain significance
NM_001127511.3:c.78C>A	NP_001120983.2:p.Ser26Arg	133505	ClinVar, InSiGHT LOVD	Benign	0.0301805 (448 in 14844 alleles in African/African American population in gnomAD v.2.1.1 (non-cancer))	BA1	missense	BP1							BA1	Benign
NM_001127511.3:c.80C>T	NP_001120983.2:p.Thr27Ile	469793	ClinVar	Uncertain significance	0.0000075 (1 in 133586 alleles in Total population in gnomAD v.2.1.1 (non-cancer))		missense	BP1							BP1	Uncertain significance
NM_001127511.3:c.80C>G	NP_001120983.2:p.Thr27Ser	1016218	ClinVar	Uncertain significance		PM2_supporting	missense	BP1							BP1, PM2_supporting	Uncertain significance
NM_001127511.3:c.82G>C	NP_001120983.2:p.Gly28Arg	1019239	ClinVar	Uncertain significance	0.000417 (2 in 4796 alleles in South Asian population in gnomAD v3.1.2 (non-cancer))	BS1	missense	BP1							BP1, BS1	Likely benign
NM_001127511.3:c.82G>A	NP_001120983.2:p.Gly28Ser	1039450	ClinVar	Uncertain significance	0.0000957 (1 in 10446 alleles in East Asian population in gnomAD v.2.1.1 (non-cancer))	BS1	missense	BP1							BP1, BS1	Likely benign
NM_001127511.3:c.83G>A	NP_001120983.2:p.Gly28Asp	371984	ClinVar	Uncertain significance	0.0002082 (1 in 4804 alleles in South Asian population in gnomAD v3.1.2 (non-cancer))	BS1	missense	BP1							BP1, BS1	Likely benign
NM_001127511.3:c.84C>A	NP_001120983.2:p.Gly28=	1005257	ClinVar	Uncertain significance	0.0000243 (1 in 41130 alleles in African/African American population in gnomAD v3.1.2 (non-cancer))	BS1	synonymous	BP4, BP7							BP4, BP7, BS1	Likely benign
NM_001127511.3:c.85G>T	NP_001120983.2:p.Gly29Cys	649560	ClinVar	Uncertain significance		PM2_supporting	missense	BP1							BP1, PM2_supporting	Uncertain significance
NM_001127511.3:c.85G>A	NP_001120983.2:p.Gly29Ser	1052927	ClinVar	Uncertain significance		PM2_supporting	missense	BP1							BP1, PM2_supporting	Uncertain significance
NM_001127511.3:c.86G>A	NP_001120983.2:p.Gly29Asp	469792	ClinVar	Uncertain significance	0.0000319 (1 in 31370 alleles in Total population in gnomAD v.2.1.1 (non-cancer))	BS1	missense	BP1							BP1, BS1	Likely benign
NM_001127511.3:c.87C>T	NP_001120983.2:p.Gly29=	1018454	ClinVar, InSiGHT LOVD	Uncertain significance	0.0000031 (1 in 323228 alleles in UK Biobank population in UK Biobank)		synonymous	BP4, BP7							BP4, BP7	Likely benign
NM_001127511.3:c.90C>T	NP_001120983.2:p.Ser30=	1052196	ClinVar	Uncertain significance		PM2_supporting	synonymous	BP4, BP7							BP4, BP7, PM2_supporting	Likely benign
NM_001127511.3:c.91A>C	NP_001120983.2:p.Arg31=	537597	ClinVar	Uncertain significance	0.0000445 (1 in 22480 alleles in South Asian population in gnomAD v.2.1.1 (non-cancer))	BS1	synonymous	BP4, BP7							BP4, BP7, BS1	Likely benign
NM_001127511.3:c.92G>A	NP_001120983.2:p.Arg31Lys	1000928	ClinVar	Uncertain significance		PM2_supporting	missense	BP1							BP1, PM2_supporting	Uncertain significance
NM_001127511.3:c.96C>G	NP_001120983.2:p.Ser32Arg	1009811	ClinVar	Uncertain significance	0.0000068 (1 in 147956 alleles in Total population in gnomAD v3.1.2 (non-cancer))		missense									Uncertain significance
NM_001127511.3:c.97_112del	NP_001120983.2:p.Cys33ArgfsTer42	1054334	ClinVar	Uncertain significance		PM2_supporting	frameshift								PM2_supporting	Uncertain significance
NM_001127511.3:c.98_99delinsTT	NP_001120983.2:p.Cys33Phe	1023997	ClinVar	Uncertain significance		PM2_supporting	missense	BP1							BP1, PM2_supporting	Uncertain significance
NM_001127511.3:c.99C>T	NP_001120983.2:p.Cys33=	537602	ClinVar	Uncertain significance	0.0000445 (1 in 22474 alleles in South Asian population in gnomAD v.2.1.1 (non-cancer))	BS1	synonymous	BP4, BP7							BP4, BP7, BS1	Likely benign
NM_001127511.3:c.100G>A	NP_001120983.2:p.Val34Ile	537595	ClinVar	Uncertain significance	0.0000957 (1 in 10446 alleles in East Asian population in gnomAD v.2.1.1 (non-cancer))	BS1	missense	BP1							BP1, BS1	Likely benign
NM_001127511.3:c.100_101del	NP_001120983.2:p.Val34ProfsTer25	1039141	ClinVar	Uncertain significance		PM2_supporting	frameshift								PM2_supporting	Uncertain significance
NM_001127511.3:c.102C>T	NP_001120983.2:p.Val34=	1008085	ClinVar	Uncertain significance		PM2_supporting	synonymous	BP4, BP7							BP4, BP7, PM2_supporting	Likely benign
NM_001127511.3:c.102C>G	NP_001120983.2:p.Val34=	1044100	ClinVar	Uncertain significance	0.0002082 (1 in 4802 alleles in South Asian population in gnomAD v3.1.2 (non-cancer))	BS1	synonymous	BP4, BP7							BP4, BP7, BS1	Likely benign
NM_001127511.3:c.103C>T	NP_001120983.2:p.Arg35Trp	537618	ClinVar	Uncertain significance		PM2_supporting	missense	BP1							BP1, PM2_supporting	Uncertain significance
NM_001127511.3:c.103C>G	NP_001120983.2:p.Arg35Gly	1020829	ClinVar	Uncertain significance		PM2_supporting	missense	BP1							BP1, PM2_supporting	Uncertain significance
NM_001127511.3:c.106C>A	NP_001120983.2:p.Gln36Lys	1047840	ClinVar	Uncertain significance		PM2_supporting	missense	BP1							BP1, PM2_supporting	Uncertain significance
NM_001127511.3:c.107A>G	NP_001120983.2:p.Gln36Arg	659012	ClinVar	Uncertain significance		PM2_supporting	missense	BP1							BP1, PM2_supporting	Uncertain significance
NM_001127511.3:c.109G>A	NP_001120983.2:p.Glu37Lys	1057842	ClinVar	Uncertain significance	0.0000673 (1 in 14848 alleles in African/African American population in gnomAD v.2.1.1 (non-cancer))	BS1	missense	BP1			BS2_supporting				BP1, BS1, BS2_supporting	Likely benign
NM_001127511.3:c.113C>T	NP_001120983.2:p.Thr38Met	648997	ClinVar	Uncertain significance	0.0000445 (1 in 22470 alleles in South Asian population in gnomAD v.2.1.1 (non-cancer))	BS1	missense	BP1							BP1, BS1	Likely benign
NM_001127511.3:c.114G>T	NP_001120983.2:p.Thr38=	1059061	ClinVar	Uncertain significance	0.0000486 (2 in 41124 alleles in African/African American population in gnomAD v3.1.2 (non-cancer))	BS1	synonymous	BP4, BP7							BP4, BP7, BS1	Likely benign
NM_001127511.3:c.114G>C	NP_001120983.2:p.Thr38=	1001779	ClinVar	Uncertain significance	0.0000031 (1 in 323208 alleles in UK Biobank population in UK Biobank)		synonymous	BP4, BP7							BP4, BP7	Likely benign
NM_001127511.3:c.114G>A	NP_001120983.2:p.Thr38=	469791	ClinVar	Uncertain significance	0.0000309 (10 in 323226 alleles in UK Biobank population in UK Biobank)	BS1	synonymous	BP4, BP7							BP4, BP7, BS1	Likely benign
NM_001127511.3:c.116A>G	NP_001120983.2:p.Lys39Arg	1008681	ClinVar	Uncertain significance		PM2_supporting	missense	BP1							BP1, PM2_supporting	Uncertain significance
NM_001127511.3:c.117G>C	NP_001120983.2:p.Lys39Asn	1022241	ClinVar	Uncertain significance		PM2_supporting	missense	BP1							BP1, PM2_supporting	Uncertain significance
NM_001127511.3:c.118A>T	NP_001120983.2:p.Ser40Cys	1056768	ClinVar	Uncertain significance		PM2_supporting	missense	BP1							BP1, PM2_supporting	Uncertain significance
NM_001127511.3:c.119G>T	NP_001120983.2:p.Ser40Ile	1017870	ClinVar	Uncertain significance		PM2_supporting	missense	BP1							BP1, PM2_supporting	Uncertain significance
NM_001127511.3:c.119G>C	NP_001120983.2:p.Ser40Thr	133506	ClinVar, InSiGHT LOVD	Uncertain significance	0.0002962 (20 in 67528 alleles in European (non-Finnish) population in gnomAD v.2.1.1 (non-cancer))	BS1	missense	BP1			BS2				BP1, BS1, BS2	Benign
NM_001127511.3:c.119G>A	NP_001120983.2:p.Ser40Asn	537671	ClinVar	Uncertain significance	0.0000309 (2 in 64796 alleles in European (non-Finnish) population in gnomAD v3.1.2 (non-cancer))	BS1	missense	BP1							BP1, BS1	Likely benign
NM_001127511.3:c.120C>A	NP_001120983.2:p.Ser40Arg	999340	ClinVar	Uncertain significance		PM2_supporting	missense	BP1							BP1, PM2_supporting	Uncertain significance
NM_001127511.3:c.121C>G	NP_001120983.2:p.Pro41Ala	537696	ClinVar	Uncertain significance	0.0001297 (2 in 15416 alleles in European (non-Finnish) population in gnomAD v.2.1.1 (non-cancer))	BS1	missense	BP1							BP1, BS1	Likely benign
NM_001127511.3:c.122C>T	NP_001120983.2:p.Pro41Leu	371917	ClinVar	Uncertain significance	0.0000649 (1 in 15408 alleles in European (non-Finnish) population in gnomAD v.2.1.1 (non-cancer))	BS1	missense	BP1							BP1, BS1	Likely benign
NM_001127511.3:c.122C>G	NP_001120983.2:p.Pro41Arg	1034624	ClinVar	Uncertain significance		PM2_supporting	missense	BP1							BP1, PM2_supporting	Uncertain significance
NM_001127511.3:c.123G>T	NP_001120983.2:p.Pro41=	537598	ClinVar	Uncertain significance	0.000115 (1 in 8694 alleles in African/African American population in gnomAD v.2.1.1 (non-cancer))	BS1	synonymous	BP4, BP7							BP4, BP7, BS1	Likely benign
NM_001127511.3:c.123G>C	NP_001120983.2:p.Pro41=	1005070	ClinVar	Uncertain significance		PM2_supporting	synonymous	BP4, BP7							BP4, BP7, PM2_supporting	Likely benign
NM_001127511.3:c.123G>A	NP_001120983.2:p.Pro41=	537660	ClinVar	Uncertain significance	0.0000243 (1 in 41132 alleles in African/African American population in gnomAD v3.1.2 (non-cancer))	BS1	synonymous	BP4, BP7							BP4, BP7, BS1	Likely benign
NM_001127511.3:c.124G>A	NP_001120983.2:p.Gly42Ser	371913	ClinVar	Uncertain significance		PM2_supporting	missense	BP1							BP1, PM2_supporting	Uncertain significance
NM_001127511.3:c.125G>C	NP_001120983.2:p.Gly42Ala	1026480	ClinVar	Uncertain significance		PM2_supporting	missense	BP1							BP1, PM2_supporting	Uncertain significance
NM_001127511.3:c.125G>A	NP_001120983.2:p.Gly42Asp	371861	ClinVar	Uncertain significance	0.0016227 (41 in 25266 alleles in Latino/Admixed American population in gnomAD v.2.1.1 (non-cancer))	BA1	missense	BP1							BA1	Benign
NM_001127511.3:c.127G>A	NP_001120983.2:p.Gly43Ser	658220	ClinVar	Uncertain significance		PM2_supporting	missense	BP1							BP1, PM2_supporting	Uncertain significance
NM_001127511.3:c.129C>T	NP_001120983.2:p.Gly43=	1041236	ClinVar	Uncertain significance		PM2_supporting	synonymous	BP4, BP7							BP4, BP7, PM2_supporting	Likely benign
NM_001127511.3:c.130G>C	NP_001120983.2:p.Ala44Pro	469790	ClinVar	Uncertain significance	0.0000243 (1 in 41116 alleles in African/African American population in gnomAD v3.1.2 (non-cancer))	BS1	missense	BP1							BP1, BS1	Likely benign
NM_001127511.3:c.130G>A	NP_001120983.2:p.Ala44Thr	371859	ClinVar	Uncertain significance	0.0008332 (10 in 12002 alleles in East Asian population in gnomAD v.2.1.1 (non-cancer))	BS1	missense	BP1							BP1, BS1	Likely benign
NM_001127511.3:c.131C>G	NP_001120983.2:p.Ala44Gly	1008108	ClinVar	Uncertain significance		PM2_supporting	missense	BP1							BP1, PM2_supporting	Uncertain significance
NM_001127511.3:c.133C>T	NP_001120983.2:p.Arg45Cys	469789	ClinVar	Uncertain significance	0.0000577 (3 in 51978 alleles in European (non-Finnish) population in gnomAD v.2.1.1 (non-cancer))	BS1	missense	BP1							BP1, BS1	Likely benign
NM_001127511.3:c.133C>G	NP_001120983.2:p.Arg45Gly	1057797	ClinVar	Uncertain significance	0.0004047 (2 in 4942 alleles in East Asian population in gnomAD v3.1.2 (non-cancer))	BS1	missense	BP1							BP1, BS1	Likely benign
NM_001127511.3:c.133C>A	NP_001120983.2:p.Arg45Ser	1055897	ClinVar	Uncertain significance		PM2_supporting	missense	BP1							BP1, PM2_supporting	Uncertain significance
NM_001127511.3:c.134G>C	NP_001120983.2:p.Arg45Pro	537689	ClinVar	Uncertain significance	0.000077 (4 in 51964 alleles in European (non-Finnish) population in gnomAD v.2.1.1 (non-cancer))	BS1	missense	BP1			BS2_supporting				BP1, BS1, BS2_supporting	Likely benign
NM_001127511.3:c.134G>A	NP_001120983.2:p.Arg45His	548852	ClinVar	Uncertain significance		PM2_supporting	missense	BP1							BP1, PM2_supporting	Uncertain significance
NM_001127511.3:c.135T>C	NP_001120983.2:p.Arg45=	514764	ClinVar	Likely benign		PM2_supporting	synonymous	BP4, BP7							BP4, BP7, PM2_supporting	Likely benign
NM_001127511.3:c.136A>C	NP_001120983.2:p.Thr46Pro	537610	ClinVar	Uncertain significance	0.0000445 (1 in 22456 alleles in South Asian population in gnomAD v.2.1.1 (non-cancer))	BS1	missense	BP1							BP1, BS1	Likely benign
NM_001127511.3:c.137C>T	NP_001120983.2:p.Thr46Ile	505522	ClinVar	Uncertain significance	0.0000248 (8 in 323228 alleles in UK Biobank population in UK Biobank)	BS1	missense	BP1							BP1, BS1	Likely benign
NM_001127511.3:c.140C>G	NP_001120983.2:p.Ser47Cys	1024504	ClinVar	Uncertain significance		PM2_supporting	missense	BP1							BP1, PM2_supporting	Uncertain significance
NM_001127511.3:c.141T>G	NP_001120983.2:p.Ser47=	1063862	ClinVar	Uncertain significance	0.0000243 (1 in 41116 alleles in African/African American population in gnomAD v3.1.2 (non-cancer))	BS1	synonymous	BP4, BP7							BP4, BP7, BS1	Likely benign
NM_001127511.3:c.145C>T	NP_001120983.2:p.His49Tyr	1042946	ClinVar	Uncertain significance		PM2_supporting	missense	BP1							BP1, PM2_supporting	Uncertain significance
NM_001127511.3:c.146del	NP_001120983.2:p.His49ProfsTer31	1012016	ClinVar	Uncertain significance		PM2_supporting	frameshift								PM2_supporting	Uncertain significance
NM_001127511.3:c.146A>G	NP_001120983.2:p.His49Arg	1008675	ClinVar	Uncertain significance	0.0000244 (1 in 41046 alleles in African/African American population in gnomAD v3.1.2 (non-cancer))	BS1	missense	BP1							BP1, BS1	Likely benign
NM_001127511.3:c.148T>G	NP_001120983.2:p.Trp50Gly	1054708	ClinVar	Uncertain significance		PM2_supporting	missense	BP1							BP1, PM2_supporting	Uncertain significance
NM_001127511.3:c.148T>C	NP_001120983.2:p.Trp50Arg	537686	ClinVar	Uncertain significance	0.0000154 (1 in 64768 alleles in European (non-Finnish) population in gnomAD v3.1.2 (non-cancer))	BS1	missense	BP1							BP1, BS1	Likely benign
NM_001127511.3:c.149G>C	NP_001120983.2:p.Trp50Ser	548731	ClinVar	Uncertain significance	0.0000958 (1 in 10440 alleles in East Asian population in gnomAD v.2.1.1 (non-cancer))	BS1	missense	BP1							BP1, BS1	Likely benign
NM_001127511.3:c.150G>A	NP_001120983.2:p.Trp50Ter	469788	ClinVar	Uncertain significance	0.0000309 (2 in 64772 alleles in European (non-Finnish) population in gnomAD v3.1.2 (non-cancer))	BS1	nonsense	PVS1							PVS1, BS1	Uncertain significance
NM_001127511.3:c.151G>A	NP_001120983.2:p.Ala51Thr	1038806	ClinVar	Uncertain significance		PM2_supporting	missense	BP1							BP1, PM2_supporting	Uncertain significance
NM_001127511.3:c.152C>T	NP_001120983.2:p.Ala51Val	1062203	ClinVar	Uncertain significance	0.000065 (1 in 15384 alleles in European (non-Finnish) population in gnomAD v.2.1.1 (non-cancer))	BS1	missense								BS1	Likely benign
NM_001127511.3:c.153G>T	NP_001120983.2:p.Ala51=	1021663	ClinVar	Uncertain significance		PM2_supporting	synonymous	BP4, BP7							BP4, BP7, PM2_supporting	Likely benign
NM_001127511.3:c.154A>G	NP_001120983.2:p.Ser52Gly	537603	ClinVar	Uncertain significance		PM2_supporting	missense	BP1							BP1, PM2_supporting	Uncertain significance
NM_001127511.3:c.155G>C	NP_001120983.2:p.Ser52Thr	537590	ClinVar	Uncertain significance		PM2_supporting	missense	BP1							BP1, PM2_supporting	Uncertain significance
NM_001127511.3:c.156C>T	NP_001120983.2:p.Ser52=	1020281	ClinVar	Uncertain significance	0.0000154 (1 in 64760 alleles in European (non-Finnish) population in gnomAD v3.1.2 (non-cancer))	BS1	synonymous	BP4, BP7							BP4, BP7, BS1	Likely benign
NM_001127511.3:c.156C>A	NP_001120983.2:p.Ser52Arg	1061069	ClinVar	Uncertain significance	0.0000031 (1 in 323220 alleles in UK Biobank population in UK Biobank)		missense	BP1							BP1	Uncertain significance
NM_001127511.3:c.157G>C	NP_001120983.2:p.Val53Leu	469787	ClinVar	Uncertain significance		PM2_supporting	missense	BP1							BP1, PM2_supporting	Uncertain significance
NM_001127511.3:c.159C>T	NP_001120983.2:p.Val53=	1006594	ClinVar	Uncertain significance	0.0000243 (1 in 41100 alleles in African/African American population in gnomAD v3.1.2 (non-cancer))	BS1	synonymous	BP4, BP7							BP4, BP7, BS1	Likely benign
NM_001127511.3:c.161G>A	NP_001120983.2:p.Trp54Ter	1012124	ClinVar, InSiGHT LOVD	Uncertain significance		PM2_supporting	nonsense	PVS1							PVS1, PM2_supporting	Likely pathogenic
NM_001127511.3:c.163C>T	NP_001120983.2:p.Gln55Ter	1042535	ClinVar	Uncertain significance	0.0000243 (1 in 41090 alleles in African/African American population in gnomAD v3.1.2 (non-cancer))	BS1	nonsense	PVS1							PVS1, BS1	Uncertain significance
NM_001127511.3:c.163C>A	NP_001120983.2:p.Gln55Lys	537613	ClinVar, InSiGHT LOVD	Uncertain significance	0.0000411 (1 in 24340 alleles in Latino/Admixed American population in gnomAD v.2.1.1 (non-cancer))	BS1	splice	BP4							BP4, BS1	Likely benign
NM_001127511.3:c.165G>C	NP_001120983.2:p.Gln55His	1042698	ClinVar	Uncertain significance		PM2_supporting	splice								PM2_supporting	Uncertain significance
NM_001127511.3:c.165+1G>A		537591	ClinVar	Uncertain significance	0.00061 (3 in 4918 alleles in East Asian population in gnomAD v3.1.2 (non-cancer))	BS1	splice	PP3							PP3, BS1	Uncertain significance
NM_001127511.3:c.165+3G>T		537634	ClinVar	Uncertain significance	0.0000587 (3 in 51066 alleles in European (non-Finnish) population in gnomAD v.2.1.1 (non-cancer))	BS1	splice								BS1	Likely benign
NM_001127511.3:c.165+4A>G		1026624	ClinVar	Uncertain significance		PM2_supporting	splice								PM2_supporting	Uncertain significance
NM_001127511.3:c.165+10G>T		537645	ClinVar	Uncertain significance	0.000065 (1 in 15378 alleles in European (non-Finnish) population in gnomAD v.2.1.1 (non-cancer))	BS1	intron	BP4, BP7							BP4, BP7, BS1	Likely benign
NM_001127511.3:c.165+10_165+18del		1046502	ClinVar	Uncertain significance		PM2_supporting	intron	BP4, BP7							BP4, BP7, PM2_supporting	Likely benign
NM_001127511.3:c.165+15A>G		1026010	ClinVar	Uncertain significance		PM2_supporting	intron	BP4, BP7							BP4, BP7, PM2_supporting	Likely benign
NM_001127511.3:c.165+16G>C		537667	ClinVar	Benign		PM2_supporting	intron	BP4, BP7							BP4, BP7, PM2_supporting	Likely benign
NM_001127511.3:c.165+16G>A		1024100	ClinVar	Uncertain significance	0.0000456 (1 in 21906 alleles in South Asian population in gnomAD v.2.1.1 (non-cancer))	BS1	intron	BP4, BP7							BP4, BP7, BS1	Likely benign
NM_001127511.3:c.165+17G>T		371827	ClinVar	Uncertain significance		PM2_supporting	intron	BP4, BP7							BP4, BP7, PM2_supporting	Likely benign
NM_001127511.3:c.165+17G>A		469786	ClinVar	Uncertain significance	0.0000244 (1 in 41032 alleles in African/African American population in gnomAD v3.1.2 (non-cancer))	BS1	intron	BP4, BP7							BP4, BP7, BS1	Likely benign
NM_001127511.3:c.165+19A>G		469785	ClinVar	Uncertain significance	0.00021 (1 in 4762 alleles in South Asian population in gnomAD v3.1.2 (non-cancer))	BS1	intron	BP4, BP7							BP4, BP7, BS1	Likely benign
NM_001127511.3:c.165+20T>C		469784	ClinVar	Uncertain significance	0.0001327 (2 in 15074 alleles in Latino/Admixed American population in gnomAD v3.1.2 (non-cancer))	BS1	intron	BP4, BP7							BP4, BP7, BS1	Likely benign
NM_001127511.3:c.165+25G>A		223436	ClinVar	Likely benign	0.0000672 (3 in 44662 alleles in European (non-Finnish) population in gnomAD v.2.1.1 (non-cancer))	BS1	intron	BP4, BP7							BP4, BP7, BS1	Likely benign
NM_001127511.3:c.165+370A>G		223395	ClinVar	Likely benign	0.0086088 (75 in 8712 alleles in African/African American population in gnomAD v.2.1.1 (non-cancer))	BA1	intron	BP4, BP7							BA1	Benign
NM_001127511.3:c.165+434T>C		223399	ClinVar	Likely benign	0.0078976 (248 in 31402 alleles in Total population in gnomAD v.2.1.1 (non-cancer))	BA1	intron	BP4, BP7							BA1	Benign
NM_001127511.3:c.165+636G>C		223397	ClinVar	Likely benign	0.0000154 (1 in 64796 alleles in European (non-Finnish) population in gnomAD v3.1.2 (non-cancer))	BS1	intron	BP4, BP7							BP4, BP7, BS1	Likely benign
NM_001127511.3:c.165+915C>T		223450	ClinVar	Likely benign	0.001921 (29 in 15096 alleles in Latino/Admixed American population in gnomAD v3.1.2 (non-cancer))	BA1	intron	BP4, BP7							BA1	Benign
NM_001127511.3:c.165+1074A>C		223443	ClinVar	Likely benign	0.0000772 (5 in 64804 alleles in European (non-Finnish) population in gnomAD v3.1.2 (non-cancer))	BS1	intron	BP4, BP7							BP4, BP7, BS1	Likely benign
NM_001127511.3:c.165+16249G>A		223413	ClinVar	Likely benign	0.0037609 (58 in 15422 alleles in European (non-Finnish) population in gnomAD v.2.1.1 (non-cancer))	BA1	intron	BP4, BP7							BA1	Benign
NM_001127511.3:c.165+19920A>G		223442	ClinVar	Likely benign	0.0073609 (477 in 64802 alleles in European (non-Finnish) population in gnomAD v3.1.2 (non-cancer))	BA1	intron	BP4, BP7							BA1	Benign
NM_001127511.3:c.165+20015G>T		82288	ClinVar	Uncertain significance		PM2_supporting	intron	BP4, BP7							BP4, BP7, PM2_supporting	Likely benign
NM_001127511.3:c.165+20015G>A		82696	ClinVar	Uncertain significance		PM2_supporting	intron	BP4, BP7							BP4, BP7, PM2_supporting	Likely benign
NM_001127511.3:c.165+20045A>C		82697	ClinVar	Uncertain significance		PM2_supporting	intron	BP4, BP7							BP4, BP7, PM2_supporting	Likely benign
NM_001127511.3:c.165+20046C>T		82698	ClinVar	Uncertain significance		PM2_supporting	intron	BP4, BP7							BP4, BP7, PM2_supporting	Likely benign
NM_001127511.3:c.165+20047C>T		82699	ClinVar	Uncertain significance		PM2_supporting	intron	BP4, BP7							BP4, BP7, PM2_supporting	Likely benign
NM_001127511.3:c.165+20065C>A		82700	ClinVar	Uncertain significance		PM2_supporting	intron	BP4, BP7							BP4, BP7, PM2_supporting	Likely benign
NM_001127511.3:c.165+20386C>A		82701	ClinVar	Uncertain significance		PM2_supporting	intron	BP4, BP7							BP4, BP7, PM2_supporting	Likely benign
NM_001127511.3:c.165+20389G>C		82702	ClinVar	Uncertain significance		PM2_supporting	intron	BP4, BP7							BP4, BP7, PM2_supporting	Likely benign
NM_001127511.3:c.165+20391G>C		82703	ClinVar	Uncertain significance		PM2_supporting	intron	BP4, BP7							BP4, BP7, PM2_supporting	Likely benign
NM_001127511.3:c.165+20395A>C		82704	ClinVar	Uncertain significance		PM2_supporting	intron	BP4, BP7							BP4, BP7, PM2_supporting	Likely benign
NM_001127511.3:c.165+20431G>T		82705	ClinVar	Uncertain significance		PM2_supporting	intron	BP4, BP7							BP4, BP7, PM2_supporting	Likely benign
NM_001127511.3:c.165+20528G>C		82289	ClinVar	Uncertain significance		PM2_supporting	intron	BP4, BP7							BP4, BP7, PM2_supporting	Likely benign
NM_001127511.3:c.165+20531T>G		82706	ClinVar	Uncertain significance		PM2_supporting	intron	BP4, BP7							BP4, BP7, PM2_supporting	Likely benign
NM_001127511.3:c.165+20534G>C		82290	ClinVar	Uncertain significance		PM2_supporting	intron	BP4, BP7							BP4, BP7, PM2_supporting	Likely benign
NM_001127511.3:c.165+20687A>G		82291	ClinVar	Uncertain significance		PM2_supporting	intron	BP4, BP7							BP4, BP7, PM2_supporting	Likely benign
NM_001127511.3:c.165+20758G>T		82292	ClinVar	Uncertain significance		PM2_supporting	intron	BP4, BP7							BP4, BP7, PM2_supporting	Likely benign
NM_001127511.3:c.165+20759T>G		82293	ClinVar	Uncertain significance		PM2_supporting	intron	BP4, BP7							BP4, BP7, PM2_supporting	Likely benign
NM_001127511.3:c.165+20760T>C		82294	ClinVar	Uncertain significance		PM2_supporting	intron	BP4, BP7							BP4, BP7, PM2_supporting	Likely benign
NM_001127511.3:c.165+20767T>G		82295	ClinVar	Uncertain significance		PM2_supporting	intron	BP4, BP7							BP4, BP7, PM2_supporting	Likely benign
NM_001127511.3:c.165+20768T>G		82707	ClinVar	Uncertain significance		PM2_supporting	intron	BP4, BP7							BP4, BP7, PM2_supporting	Likely benign
NM_001127511.3:c.165+20769G>T		82708	ClinVar	Uncertain significance		PM2_supporting	intron	BP4, BP7							BP4, BP7, PM2_supporting	Likely benign
NM_001127511.3:c.165+20821G>T		82296	ClinVar	Uncertain significance	0.0000157 (1 in 63846 alleles in European (non-Finnish) population in gnomAD v3.1.2 (non-cancer))	BS1	intron	BP4, BP7							BP4, BP7, BS1	Likely benign
NM_001127511.3:c.165+20821G>A		82709	ClinVar	Uncertain significance		PM2_supporting	intron	BP4, BP7							BP4, BP7, PM2_supporting	Likely benign
NM_001127511.3:c.165+20822T>G		82710	ClinVar	Uncertain significance	0.000295 (4 in 13558 alleles in European (non-Finnish) population in gnomAD v.2.1.1 (non-cancer))	BS1	intron	BP4, BP7							BP4, BP7, BS1	Likely benign
NM_001127511.3:c.165+20896A>T		82711	ClinVar	Uncertain significance	0.4772163 (7310 in 15318 alleles in European (non-Finnish) population in gnomAD v.2.1.1 (non-cancer))	BA1	intron	BP4, BP7							BA1	Benign
NM_001127511.3:c.165+21162T>C		82297	ClinVar	Uncertain significance		PM2_supporting	intron	BP4, BP7							BP4, BP7, PM2_supporting	Likely benign
NM_001127511.3:c.165+21163C>T		82298	ClinVar	Uncertain significance		PM2_supporting	intron	BP4, BP7							BP4, BP7, PM2_supporting	Likely benign
NM_001127511.3:c.165+21247G>C		82712	ClinVar	Uncertain significance	1 (4952 in 4952 alleles in Allele Count East Asian population in gnomAD v3.1.2 (non-cancer))	BA1	intron	BP4, BP7							BA1	Benign
NM_001127511.3:c.165+21707A>G		82299	ClinVar	Uncertain significance		PM2_supporting	intron	BP4, BP7							BP4, BP7, PM2_supporting	Likely benign
NM_001127511.3:c.165+21708C>A		82300	ClinVar	Uncertain significance		PM2_supporting	intron	BP4, BP7							BP4, BP7, PM2_supporting	Likely benign
NM_001127511.3:c.165+21747G>T		82301	ClinVar	Uncertain significance		PM2_supporting	intron	BP4, BP7							BP4, BP7, PM2_supporting	Likely benign
NM_001127511.3:c.165+21803C>A		82302	ClinVar	Uncertain significance		PM2_supporting	intron	BP4, BP7							BP4, BP7, PM2_supporting	Likely benign
NM_001127511.3:c.165+21909G>A		82303	ClinVar	Uncertain significance		PM2_supporting	intron	BP4, BP7							BP4, BP7, PM2_supporting	Likely benign
NM_001127511.3:c.165+22164T>C		223421	ClinVar	Likely benign	0.0076905 (67 in 8712 alleles in African/African American population in gnomAD v.2.1.1 (non-cancer))	BA1	intron	BP4, BP7							BA1	Benign
NM_001127511.3:c.165+22188A>T		82304	ClinVar	Uncertain significance		PM2_supporting	intron	BP4, BP7							BP4, BP7, PM2_supporting	Likely benign
NM_001127511.3:c.165+22445G>T		82713	ClinVar	Uncertain significance		PM2_supporting	intron	BP4, BP7							BP4, BP7, PM2_supporting	Likely benign
NM_001127511.3:c.165+22536G>T		82714	ClinVar	Uncertain significance		PM2_supporting	intron	BP4, BP7							BP4, BP7, PM2_supporting	Likely benign
NM_001127511.3:c.165+22544A>G		82305	ClinVar	Uncertain significance		PM2_supporting	intron	BP4, BP7							BP4, BP7, PM2_supporting	Likely benign
NM_001127511.3:c.165+22819T>C		82306	ClinVar	Uncertain significance		PM2_supporting	intron	BP4, BP7							BP4, BP7, PM2_supporting	Likely benign
NM_001127511.3:c.165+22945G>C		82715	ClinVar	Uncertain significance	1 (4950 in 4950 alleles in Allele Count East Asian population in gnomAD v3.1.2 (non-cancer))	BA1	intron	BP4, BP7							BA1	Benign
NM_001127511.3:c.165+23128C>A		82716	ClinVar	Uncertain significance		PM2_supporting	intron	BP4, BP7							BP4, BP7, PM2_supporting	Likely benign
NM_001127511.3:c.165+23451A>G		82307	ClinVar	Uncertain significance	0.0000154 (1 in 64808 alleles in European (non-Finnish) population in gnomAD v3.1.2 (non-cancer))	BS1	intron	BP4, BP7							BP4, BP7, BS1	Likely benign
NM_001127511.3:c.165+23563C>T		82717	ClinVar	Uncertain significance	0.3757469 (5785 in 15396 alleles in European (non-Finnish) population in gnomAD v.2.1.1 (non-cancer))	BA1	intron	BP4, BP7							BA1	Benign
NM_001127511.3:c.165+23715G>T		82718	ClinVar	Uncertain significance		PM2_supporting	intron	BP4, BP7							BP4, BP7, PM2_supporting	Likely benign
NM_001127511.3:c.165+23937T>G		82308	ClinVar	Uncertain significance		PM2_supporting	intron	BP4, BP7							BP4, BP7, PM2_supporting	Likely benign
NM_001127511.3:c.165+24001T>C		82309	ClinVar	Uncertain significance		PM2_supporting	intron	BP4, BP7							BP4, BP7, PM2_supporting	Likely benign
NM_001127511.3:c.165+25278G>T		82310	ClinVar	Uncertain significance		PM2_supporting	UTR	BP4							BP4, PM2_supporting	Uncertain significance
NM_001127511.3:c.165+25302G>T		82719	ClinVar	Uncertain significance		PM2_supporting	UTR	BP4							BP4, PM2_supporting	Uncertain significance
NM_001127511.3:c.165+25847T>G		82720	ClinVar	Uncertain significance		PM2_supporting	UTR	BP4							BP4, PM2_supporting	Uncertain significance
NM_001127511.3:c.165+25849G>C		82721	ClinVar	Uncertain significance		PM2_supporting	UTR	BP4							BP4, PM2_supporting	Uncertain significance
NM_001127511.3:c.165+26182A>C		82311	ClinVar	Uncertain significance		PM2_supporting	UTR	BP4							BP4, PM2_supporting	Uncertain significance
NM_001127511.3:c.165+26227C>A		82312	ClinVar	Uncertain significance		PM2_supporting	UTR	BP4							BP4, PM2_supporting	Uncertain significance
NM_001127511.3:c.165+26367A>G		82313	ClinVar	Uncertain significance	0.1313029 (651 in 4958 alleles in East Asian population in gnomAD v3.1.2 (non-cancer))	BA1	UTR	BP4							BA1	Benign
NM_001127511.3:c.165+26388T>C		82314	ClinVar	Uncertain significance		PM2_supporting	UTR	BP4							BP4, PM2_supporting	Uncertain significance
NM_001127511.3:c.165+26518G>A		82315	ClinVar	Uncertain significance	0.0104839 (52 in 4960 alleles in East Asian population in gnomAD v3.1.2 (non-cancer))	BA1	UTR	BP4							BA1	Benign
NM_001127511.3:c.165+26855C>A		82316	ClinVar	Uncertain significance	0.0000155 (1 in 64640 alleles in European (non-Finnish) population in gnomAD v3.1.2 (non-cancer))	BS1	UTR	BP4							BP4, BS1	Likely benign
NM_001127511.3:c.165+26904T>G		82317	ClinVar	Uncertain significance		PM2_supporting	UTR								PM2_supporting	Uncertain significance
NM_001127511.3:c.165+26911G>T		82722	ClinVar	Uncertain significance	0.0300933 (413 in 13724 alleles in African/African American population in gnomAD v3.1.2 (non-cancer))	BA1	UTR	BP4							BA1	Benign
NM_001127511.3:c.165+26986G>A		82723	ClinVar	Uncertain significance	0.0158436 (77 in 4860 alleles in East Asian population in gnomAD v3.1.2 (non-cancer))	BA1	UTR	BP4							BA1	Benign
NM_001127511.3:c.165+26989G>C		82318	ClinVar	Uncertain significance		PM2_supporting	UTR	BP4							BP4, PM2_supporting	Uncertain significance
NM_001127511.3:c.165+27024T>G		82319	ClinVar	Uncertain significance		PM2_supporting	UTR	BP4							BP4, PM2_supporting	Uncertain significance
NM_001127511.3:c.165+27250T>C		82320	ClinVar	Uncertain significance		PM2_supporting	UTR	BP4							BP4, PM2_supporting	Uncertain significance
NM_001127511.3:c.165+27344A>G		82724	ClinVar	Uncertain significance	0.0000648 (1 in 15422 alleles in European (non-Finnish) population in gnomAD v.2.1.1 (non-cancer))	BS1	UTR	BP4							BP4, BS1	Likely benign
NM_001127511.3:c.165+27358A>G		82725	ClinVar	Uncertain significance		PM2_supporting	UTR	BP4							BP4, PM2_supporting	Uncertain significance
NM_001127511.3:c.165+27849C>A		82726	ClinVar	Uncertain significance		PM2_supporting	UTR	BP4							BP4, PM2_supporting	Uncertain significance
NM_001127511.3:c.165+27966C>A		82321	ClinVar	Uncertain significance		PM2_supporting	UTR	BP4							BP4, PM2_supporting	Uncertain significance
NM_001127511.3:c.165+28050G>A		82322	ClinVar	Uncertain significance		PM2_supporting	UTR	BP4							BP4, PM2_supporting	Uncertain significance
NM_001127511.3:c.165+28442T>C		82727	ClinVar	Uncertain significance		PM2_supporting	UTR	BP4							BP4, PM2_supporting	Uncertain significance
NM_001127511.3:c.165+28443G>T		82728	ClinVar	Uncertain significance		PM2_supporting	UTR	BP4							BP4, PM2_supporting	Uncertain significance
NM_001127511.3:c.165+28770A>C		82323	ClinVar	Uncertain significance		PM2_supporting	UTR	BP4							BP4, PM2_supporting	Uncertain significance
NM_001127511.3:c.165+28811A>G		82324	ClinVar	Uncertain significance		PM2_supporting	UTR	BP4							BP4, PM2_supporting	Uncertain significance
NM_001127511.3:c.165+28891G>C		1282257	ClinVar	Benign	0.1341562 (663 in 4942 alleles in East Asian population in gnomAD v3.1.2 (non-cancer))	BA1	UTR	BP4							BA1	Benign
NM_001127511.3:c.165+29214A>G		386418	ClinVar	Benign	0.1005516 (875 in 8702 alleles in African/African American population in gnomAD v.2.1.1 (non-cancer))	BA1	UTR	BP4							BA1	Benign
NM_001127511.3:c.166-29134C>T		386419	ClinVar	Benign	0.0988327 (1524 in 15420 alleles in European (non-Finnish) population in gnomAD v.2.1.1 (non-cancer))	BA1	UTR	BP4							BA1	Benign
NM_001127511.3:c.166-29015A>T		516825	ClinVar	Benign	0.1386332 (1205 in 8692 alleles in African/African American population in gnomAD v.2.1.1 (non-cancer))	BA1	UTR	BP4							BA1	Benign
NM_001127511.3:c.166-28961T>A		82729	ClinVar	Uncertain significance		PM2_supporting	UTR	BP4							BP4, PM2_supporting	Uncertain significance
NM_001127511.3:c.166-28960A>T		82730	ClinVar	Uncertain significance		PM2_supporting	UTR	BP4							BP4, PM2_supporting	Uncertain significance
NM_001127511.3:c.166-28929A>T		82731	ClinVar	Uncertain significance		PM2_supporting	UTR	BP4							BP4, PM2_supporting	Uncertain significance
NM_001127511.3:c.166-28922G>A		506405	ClinVar	Benign	0.0508494 (443 in 8712 alleles in African/African American population in gnomAD v.2.1.1 (non-cancer))	BA1	UTR	BP4							BA1	Benign
NM_001127511.3:c.166-28783T>C		82732	ClinVar	Uncertain significance		PM2_supporting	UTR	BP4							BP4, PM2_supporting	Uncertain significance
NM_001127511.3:c.166-28742A>C		82325	ClinVar	Uncertain significance		PM2_supporting	UTR	BP4							BP4, PM2_supporting	Uncertain significance
NM_001127511.3:c.166-28739T>C		82733	ClinVar	Uncertain significance		PM2_supporting	UTR	BP4							BP4, PM2_supporting	Uncertain significance
NM_001127511.3:c.166-28714C>A		82734	ClinVar	Uncertain significance		PM2_supporting	UTR	BP4							BP4, PM2_supporting	Uncertain significance
NM_001127511.3:c.166-28674G>A		512680	ClinVar	Likely benign	0.0002082 (1 in 4802 alleles in South Asian population in gnomAD v3.1.2 (non-cancer))	BS1	UTR	BP4							BP4, BS1	Likely benign
NM_001127511.3:c.166-28627T>G		82326	ClinVar	Uncertain significance		PM2_supporting	UTR	BP4							BP4, PM2_supporting	Uncertain significance
NM_001127511.3:c.166-28622T>G		82327	ClinVar	Uncertain significance		PM2_supporting	UTR	BP4							BP4, PM2_supporting	Uncertain significance
NM_001127511.3:c.166-28616G>A		223426	ClinVar	Likely benign	0.0001297 (2 in 15424 alleles in European (non-Finnish) population in gnomAD v.2.1.1 (non-cancer))	BS1	UTR	BP4							BP4, BS1	Likely benign
NM_000038.6:c.-190G>A		APC_001802	InSiGHT LOVD	pathogenic		PM2_supporting	UTR								PM2_supporting	Uncertain significance
NM_001127511.3:c.166-28546T>C		223431	ClinVar	Likely benign	0.0179022 (156 in 8714 alleles in African/African American population in gnomAD v.2.1.1 (non-cancer))	BA1	UTR	BP4							BA1	Benign
NM_001127511.3:c.166-28513G>C		82735	ClinVar	Uncertain significance		PM2_supporting	UTR	BP4							BP4, PM2_supporting	Uncertain significance
NM_001127511.3:c.166-28469_166-28161del		1049701	ClinVar	Uncertain significance		PM2_supporting	splice								PM2_supporting	Uncertain significance
NM_001127511.3:c.166-28469_166-27547del		1050412	ClinVar	Pathogenic		PM2_supporting	splice								PM2_supporting	Uncertain significance
NM_001127511.3:c.166-28467del		1050584	ClinVar	Pathogenic		PM2_supporting	UTR	BP4							BP4, PM2_supporting	Uncertain significance
NM_001127511.3:c.166-28466T>G		82736	ClinVar	Uncertain significance		PM2_supporting	UTR	BP4							BP4, PM2_supporting	Uncertain significance
NM_001127511.3:c.166-28452G>C		350408	ClinVar	Likely benign	0.0157218 (137 in 8714 alleles in African/African American population in gnomAD v.2.1.1 (non-cancer))	BA1	UTR	BP4							BA1	Benign
NM_001127511.3:c.166-28443T>A		1319316	ClinVar	Uncertain significance	0.0001325 (2 in 15094 alleles in Latino/Admixed American population in gnomAD v3.1.2 (non-cancer))	BS1	UTR	BP4							BP4, BS1	Likely benign
NM_000038.6:c.-43A>C		245956	ClinVar	Uncertain significance	0.0007954 (12 in 15086 alleles in Latino/Admixed American population in gnomAD v3.1.2 (non-cancer))	BS1	UTR	BP4							BP4, BS1	Likely benign
NM_000038.6:c.-30C>G		381493	ClinVar	Likely benign	0.0000649 (1 in 15414 alleles in European (non-Finnish) population in gnomAD v.2.1.1 (non-cancer))	BS1	UTR	BP4							BP4, BS1	Likely benign
NM_000038.6:c.-19G>C		420943	ClinVar	Uncertain significance		PM2_supporting	splice								PM2_supporting	Uncertain significance
NM_000038.6:c.-19G>A		419357	ClinVar	Uncertain significance		PM2_supporting	splice								PM2_supporting	Uncertain significance
NM_000038.6:c.-19+3A>G		418823	ClinVar	Uncertain significance	0.0002298 (2 in 8704 alleles in African/African American population in gnomAD v.2.1.1 (non-cancer))	BS1	splice								BS1	Likely benign
NM_000038.6:c.-19+18C>T		512734	ClinVar	Likely benign		PM2_supporting	intron	BP4, BP7							BP4, BP7, PM2_supporting	Likely benign
NM_000038.6:c.-19+20T>C		382842	ClinVar	Likely benign	0.0004135 (17 in 41116 alleles in African/African American population in gnomAD v3.1.2 (non-cancer))	BS1	intron	BP4, BP7							BP4, BP7, BS1	Likely benign
NM_000038.6:c.-19+42A>G		82737	ClinVar	Uncertain significance		PM2_supporting	intron	BP4, BP7							BP4, BP7, PM2_supporting	Likely benign
NM_000038.6:c.-19+45G>A		670292	ClinVar	Likely benign	0.0178161 (155 in 8700 alleles in African/African American population in gnomAD v.2.1.1 (non-cancer))	BA1	intron	BP4, BP7							BA1	Benign
NM_000038.6:c.-19+49A>G		82328	ClinVar	Uncertain significance		PM2_supporting	intron	BP4, BP7							BP4, BP7, PM2_supporting	Likely benign
NM_000038.6:c.-19+53T>C		676802	ClinVar	Likely benign	0.0180055 (156 in 8664 alleles in African/African American population in gnomAD v.2.1.1 (non-cancer))	BA1	intron	BP4, BP7							BA1	Benign
NM_000038.6:c.-19+53T>G		82329	ClinVar	Uncertain significance		PM2_supporting	intron	BP4, BP7							BP4, BP7, PM2_supporting	Likely benign
NM_000038.6:c.-19+141T>C		82738	ClinVar	Uncertain significance		PM2_supporting	intron	BP4, BP7							BP4, BP7, PM2_supporting	Likely benign
NM_000038.6:c.-19+148G>C		82739	ClinVar	Uncertain significance		PM2_supporting	intron	BP4, BP7							BP4, BP7, PM2_supporting	Likely benign
NM_000038.6:c.-19+310G>C		223445	ClinVar	Likely benign	0.0060631 (30 in 4948 alleles in East Asian population in gnomAD v3.1.2 (non-cancer))	BA1	intron	BP4, BP7							BA1	Benign
NM_000038.6:c.-19+416C>T		802130	ClinVar	Likely benign	0.0000154 (1 in 64788 alleles in European (non-Finnish) population in gnomAD v3.1.2 (non-cancer))	BS1	intron	BP4, BP7							BP4, BP7, BS1	Likely benign
NM_000038.6:c.-19+509G>A		1331061	ClinVar	Likely benign		PM2_supporting	intron	BP4, BP7							BP4, BP7, PM2_supporting	Likely benign
NM_000038.6:c.-19+512G>A		136412	ClinVar	Benign	0.005862 (241 in 41112 alleles in African/African American population in gnomAD v3.1.2 (non-cancer))	BA1	intron	BP4, BP7							BA1	Benign
NM_000038.6:c.-19+559T>G		82740	ClinVar	Uncertain significance		PM2_supporting	intron	BP4, BP7							BP4, BP7, PM2_supporting	Likely benign
NM_000038.6:c.-19+561T>G		82330	ClinVar	Uncertain significance	0.0000068 (1 in 147842 alleles in Total population in gnomAD v3.1.2 (non-cancer))		intron	BP4, BP7							BP4, BP7	Likely benign
NM_000038.6:c.-19+563G>T		82741	ClinVar	Uncertain significance		PM2_supporting	intron	BP4, BP7							BP4, BP7, PM2_supporting	Likely benign
NM_000038.6:c.-19+647A>G		82742	ClinVar	Benign	0.6722808 (3313 in 4928 alleles in East Asian population in gnomAD v3.1.2 (non-cancer))	BA1	intron	BP4, BP7							BA1	Benign
NM_000038.6:c.-19+679T>A		223430	ClinVar	Likely benign	0.0027574 (24 in 8704 alleles in African/African American population in gnomAD v.2.1.1 (non-cancer))	BA1	intron	BP4, BP7							BA1	Benign
NM_000038.6:c.-19+694G>T		82743	ClinVar	Uncertain significance		PM2_supporting	intron	BP4, BP7							BP4, BP7, PM2_supporting	Likely benign
NM_000038.6:c.-19+695C>T		82331	ClinVar	Uncertain significance	0.0000663 (1 in 15082 alleles in Latino/Admixed American population in gnomAD v3.1.2 (non-cancer))	BS1	intron	BP4, BP7							BP4, BP7, BS1	Likely benign
NM_000038.6:c.-19+734C>T		82744	ClinVar	Benign	0.7919693 (3925 in 4956 alleles in East Asian population in gnomAD v3.1.2 (non-cancer))	BA1	intron	BP4, BP7							BA1	Benign
NM_000038.6:c.-19+797C>A		82745	ClinVar	Uncertain significance		PM2_supporting	intron	BP4, BP7							BP4, BP7, PM2_supporting	Likely benign
NM_000038.6:c.-19+888G>T		82746	ClinVar	Uncertain significance		PM2_supporting	intron	BP4, BP7							BP4, BP7, PM2_supporting	Likely benign
NM_000038.6:c.-19+894G>T		82747	ClinVar	Uncertain significance		PM2_supporting	intron	BP4, BP7							BP4, BP7, PM2_supporting	Likely benign
NM_000038.6:c.-19+904G>T		82332	ClinVar	Uncertain significance		PM2_supporting	intron	BP4, BP7							BP4, BP7, PM2_supporting	Likely benign
NM_000038.6:c.-19+913G>T		82333	ClinVar	Uncertain significance		PM2_supporting	intron	BP4, BP7							BP4, BP7, PM2_supporting	Likely benign
NM_000038.6:c.-19+968C>T		223392	ClinVar	Likely benign	0.0160788 (248 in 15424 alleles in European (non-Finnish) population in gnomAD v.2.1.1 (non-cancer))	BA1	intron	BP4, BP7							BA1	Benign
NM_000038.6:c.-19+985A>G		223394	ClinVar	Likely benign	0.0446103 (1835 in 41134 alleles in African/African American population in gnomAD v3.1.2 (non-cancer))	BA1	intron	BP4, BP7							BA1	Benign
NM_000038.6:c.-19+1100C>G		82748	ClinVar	Uncertain significance	0.6731934 (3335 in 4954 alleles in East Asian population in gnomAD v3.1.2 (non-cancer))	BA1	intron	BP4, BP7							BA1	Benign
NM_000038.6:c.-19+1265T>C		82334	ClinVar	Uncertain significance		PM2_supporting	intron	BP4, BP7							BP4, BP7, PM2_supporting	Likely benign
NM_000038.6:c.-19+1328C>A		82749	ClinVar	Uncertain significance		PM2_supporting	intron	BP4, BP7							BP4, BP7, PM2_supporting	Likely benign
NM_000038.6:c.-19+1416G>T		82750	ClinVar	Uncertain significance		PM2_supporting	intron	BP4, BP7							BP4, BP7, PM2_supporting	Likely benign
NM_000038.6:c.-19+1592A>C		223440	ClinVar	Likely benign	0.0008485 (55 in 64818 alleles in European (non-Finnish) population in gnomAD v3.1.2 (non-cancer))	BS1	intron	BP4, BP7							BP4, BP7, BS1	Likely benign
NM_000038.6:c.-19+1718A>G		82751	ClinVar	Uncertain significance		PM2_supporting	intron	BP4, BP7							BP4, BP7, PM2_supporting	Likely benign
NM_000038.6:c.-19+1721A>G		82752	ClinVar	Uncertain significance		PM2_supporting	intron	BP4, BP7							BP4, BP7, PM2_supporting	Likely benign
NM_000038.6:c.-19+1830G>A		82753	ClinVar	Uncertain significance		PM2_supporting	intron	BP4, BP7							BP4, BP7, PM2_supporting	Likely benign
NM_000038.6:c.-19+1838G>A		82335	ClinVar	Uncertain significance		PM2_supporting	intron	BP4, BP7							BP4, BP7, PM2_supporting	Likely benign
NM_000038.6:c.-19+1872G>T		82336	ClinVar	Uncertain significance		PM2_supporting	intron	BP4, BP7							BP4, BP7, PM2_supporting	Likely benign
NM_000038.6:c.-19+2145A>G		82337	ClinVar	Uncertain significance		PM2_supporting	intron	BP4, BP7							BP4, BP7, PM2_supporting	Likely benign
NM_000038.6:c.-19+2325T>C		82754	ClinVar	Uncertain significance	0.1310484 (650 in 4960 alleles in East Asian population in gnomAD v3.1.2 (non-cancer))	BA1	intron	BP4, BP7							BA1	Benign
NM_000038.6:c.-19+2392A>G		223407	ClinVar	Likely benign	0.0017895 (27 in 15088 alleles in Latino/Admixed American population in gnomAD v3.1.2 (non-cancer))	BA1	intron	BP4, BP7							BA1	Benign
NM_000038.6:c.-19+2566C>A		82338	ClinVar	Uncertain significance		PM2_supporting	intron	BP4, BP7							BP4, BP7, PM2_supporting	Likely benign
NM_000038.6:c.-19+2868T>G		82755	ClinVar	Uncertain significance		PM2_supporting	intron	BP4, BP7							BP4, BP7, PM2_supporting	Likely benign
NM_000038.6:c.-19+2871G>T		82339	ClinVar	Uncertain significance		PM2_supporting	intron	BP4, BP7							BP4, BP7, PM2_supporting	Likely benign
NM_000038.6:c.-19+2880G>T		82340	ClinVar	Uncertain significance	0.0000154 (1 in 64778 alleles in European (non-Finnish) population in gnomAD v3.1.2 (non-cancer))	BS1	intron	BP4, BP7							BP4, BP7, BS1	Likely benign
NM_000038.6:c.-19+3825T>A		82756	ClinVar	Uncertain significance	0.6642395 (3284 in 4944 alleles in East Asian population in gnomAD v3.1.2 (non-cancer))	BA1	intron	BP4, BP7							BA1	Benign
NM_000038.6:c.-19+3861T>C		82757	ClinVar	Uncertain significance		PM2_supporting	intron	BP4, BP7							BP4, BP7, PM2_supporting	Likely benign
NM_000038.6:c.-19+3869A>C		82341	ClinVar	Uncertain significance		PM2_supporting	intron	BP4, BP7							BP4, BP7, PM2_supporting	Likely benign
NM_000038.6:c.-19+3876G>C		82758	ClinVar	Uncertain significance		PM2_supporting	intron	BP4, BP7							BP4, BP7, PM2_supporting	Likely benign
NM_000038.6:c.-19+3969G>T		82342	ClinVar	Uncertain significance		PM2_supporting	intron	BP4, BP7							BP4, BP7, PM2_supporting	Likely benign
NM_000038.6:c.-19+4059C>T		82759	ClinVar	Uncertain significance	0.2770239 (2409 in 8696 alleles in African/African American population in gnomAD v.2.1.1 (non-cancer))	BA1	intron	BP4, BP7							BA1	Benign
NM_000038.6:c.-19+4148A>G		82760	ClinVar	Uncertain significance	0.8069607 (3988 in 4942 alleles in East Asian population in gnomAD v3.1.2 (non-cancer))	BA1	intron	BP4, BP7							BA1	Benign
NM_000038.6:c.-19+4298G>C		82761	ClinVar	Uncertain significance	0.6809927 (3375 in 4956 alleles in East Asian population in gnomAD v3.1.2 (non-cancer))	BA1	intron	BP4, BP7							BA1	Benign
NM_000038.6:c.-19+4670G>T		82343	ClinVar	Uncertain significance		PM2_supporting	intron	BP4, BP7							BP4, BP7, PM2_supporting	Likely benign
NM_000038.6:c.-19+4791C>A		82762	ClinVar	Uncertain significance		PM2_supporting	intron	BP4, BP7							BP4, BP7, PM2_supporting	Likely benign
NM_000038.6:c.-19+5495A>C		82344	ClinVar	Uncertain significance	0.0000244 (1 in 40980 alleles in African/African American population in gnomAD v3.1.2 (non-cancer))	BS1	intron	BP4, BP7							BP4, BP7, BS1	Likely benign
NM_000038.6:c.-19+5496T>A		82345	ClinVar	Uncertain significance		PM2_supporting	intron	BP4, BP7							BP4, BP7, PM2_supporting	Likely benign
NM_000038.6:c.-19+5503T>A		82346	ClinVar	Uncertain significance		PM2_supporting	intron	BP4, BP7							BP4, BP7, PM2_supporting	Likely benign
NM_000038.6:c.-19+5505A>G		82347	ClinVar	Uncertain significance		PM2_supporting	intron	BP4, BP7							BP4, BP7, PM2_supporting	Likely benign
NM_000038.6:c.-19+6005C>T		82763	ClinVar	Uncertain significance		PM2_supporting	intron	BP4, BP7							BP4, BP7, PM2_supporting	Likely benign
NM_000038.6:c.-19+6007G>T		82764	ClinVar	Uncertain significance		PM2_supporting	intron	BP4, BP7							BP4, BP7, PM2_supporting	Likely benign
NM_000038.6:c.-19+6054C>A		82765	ClinVar	Uncertain significance		PM2_supporting	intron	BP4, BP7							BP4, BP7, PM2_supporting	Likely benign
NM_000038.6:c.-19+6260T>G		82766	ClinVar	Uncertain significance	0.6735772 (3314 in 4920 alleles in East Asian population in gnomAD v3.1.2 (non-cancer))	BA1	intron	BP4, BP7							BA1	Benign
NM_000038.6:c.-19+6497A>G		223449	ClinVar	Likely benign	0.0003086 (20 in 64816 alleles in European (non-Finnish) population in gnomAD v3.1.2 (non-cancer))	BS1	intron	BP4, BP7							BP4, BP7, BS1	Likely benign
NM_000038.6:c.-19+6803G>A		82767	ClinVar	Uncertain significance		PM2_supporting	intron	BP4, BP7							BP4, BP7, PM2_supporting	Likely benign
NM_000038.6:c.-19+6805G>A		82348	ClinVar	Uncertain significance		PM2_supporting	intron	BP4, BP7							BP4, BP7, PM2_supporting	Likely benign
NM_000038.6:c.-19+6806A>T		82768	ClinVar	Uncertain significance		PM2_supporting	intron	BP4, BP7							BP4, BP7, PM2_supporting	Likely benign
NM_000038.6:c.-19+6807G>A		82769	ClinVar	Uncertain significance		PM2_supporting	intron	BP4, BP7							BP4, BP7, PM2_supporting	Likely benign
NM_000038.6:c.-19+7106G>A		82770	ClinVar	Uncertain significance	0.3765424 (5798 in 15398 alleles in European (non-Finnish) population in gnomAD v.2.1.1 (non-cancer))	BA1	intron	BP4, BP7							BA1	Benign
NM_000038.6:c.-19+7205G>A		82771	ClinVar	Uncertain significance	0.0000663 (1 in 15072 alleles in Latino/Admixed American population in gnomAD v3.1.2 (non-cancer))	BS1	intron	BP4, BP7							BP4, BP7, BS1	Likely benign
NM_000038.6:c.-19+7206G>T		82772	ClinVar	Uncertain significance		PM2_supporting	intron	BP4, BP7							BP4, BP7, PM2_supporting	Likely benign
NM_000038.6:c.-19+7207T>A		82349	ClinVar	Uncertain significance		PM2_supporting	intron	BP4, BP7							BP4, BP7, PM2_supporting	Likely benign
NM_000038.6:c.-19+7711T>C		82350	ClinVar	Uncertain significance		PM2_supporting	intron	BP4, BP7							BP4, BP7, PM2_supporting	Likely benign
NM_000038.6:c.-19+7757C>A		82773	ClinVar	Uncertain significance	0.6196927 (3065 in 4946 alleles in East Asian population in gnomAD v3.1.2 (non-cancer))	BA1	intron	BP4, BP7							BA1	Benign
NM_000038.6:c.-19+7791T>G		82774	ClinVar	Uncertain significance		PM2_supporting	intron	BP4, BP7							BP4, BP7, PM2_supporting	Likely benign
NM_000038.6:c.-19+7793C>G		82775	ClinVar	Uncertain significance		PM2_supporting	intron	BP4, BP7							BP4, BP7, PM2_supporting	Likely benign
NM_000038.6:c.-19+7795A>C		82776	ClinVar	Uncertain significance		PM2_supporting	intron	BP4, BP7							BP4, BP7, PM2_supporting	Likely benign
NM_000038.6:c.-19+8064G>T		82777	ClinVar	Uncertain significance		PM2_supporting	intron	BP4, BP7							BP4, BP7, PM2_supporting	Likely benign
NM_000038.6:c.-19+8065G>T		82778	ClinVar	Uncertain significance		PM2_supporting	intron	BP4, BP7							BP4, BP7, PM2_supporting	Likely benign
NM_000038.6:c.-19+8302A>G		82779	ClinVar	Uncertain significance	0.6740097 (3335 in 4948 alleles in East Asian population in gnomAD v3.1.2 (non-cancer))	BA1	intron	BP4, BP7							BA1	Benign
NM_000038.6:c.-19+8413C>A		82780	ClinVar	Uncertain significance		PM2_supporting	intron	BP4, BP7							BP4, BP7, PM2_supporting	Likely benign
NM_000038.6:c.-19+8468T>G		82781	ClinVar	Uncertain significance		PM2_supporting	intron	BP4, BP7							BP4, BP7, PM2_supporting	Likely benign
NM_000038.6:c.-19+8469A>C		82782	ClinVar	Uncertain significance		PM2_supporting	intron	BP4, BP7							BP4, BP7, PM2_supporting	Likely benign
NM_000038.6:c.-19+8470A>C		82783	ClinVar	Uncertain significance		PM2_supporting	intron	BP4, BP7							BP4, BP7, PM2_supporting	Likely benign
NM_000038.6:c.-18-8447A>T		82784	ClinVar	Uncertain significance		PM2_supporting	intron	BP4, BP7							BP4, BP7, PM2_supporting	Likely benign
NM_000038.6:c.-18-8204G>C		82351	ClinVar	Uncertain significance		PM2_supporting	intron	BP4, BP7							BP4, BP7, PM2_supporting	Likely benign
NM_000038.6:c.-18-7765C>A		82785	ClinVar	Uncertain significance		PM2_supporting	intron	BP4, BP7							BP4, BP7, PM2_supporting	Likely benign
NM_000038.6:c.-18-7763T>G		82352	ClinVar	Uncertain significance		PM2_supporting	intron	BP4, BP7							BP4, BP7, PM2_supporting	Likely benign
NM_000038.6:c.-18-7760G>C		82786	ClinVar	Uncertain significance		PM2_supporting	intron	BP4, BP7							BP4, BP7, PM2_supporting	Likely benign
NM_000038.6:c.-18-7698C>A		82787	ClinVar	Uncertain significance		PM2_supporting	intron	BP4, BP7							BP4, BP7, PM2_supporting	Likely benign
NM_000038.6:c.-18-7632A>G		82788	ClinVar	Uncertain significance		PM2_supporting	intron	BP4, BP7							BP4, BP7, PM2_supporting	Likely benign
NM_000038.6:c.-18-7625A>G		82789	ClinVar	Uncertain significance	0.0001151 (1 in 8688 alleles in African/African American population in gnomAD v.2.1.1 (non-cancer))	BS1	intron	BP4, BP7							BP4, BP7, BS1	Likely benign
NM_000038.6:c.-18-7621C>A		82790	ClinVar	Uncertain significance	0.0000154 (1 in 64768 alleles in European (non-Finnish) population in gnomAD v3.1.2 (non-cancer))	BS1	intron	BP4, BP7							BP4, BP7, BS1	Likely benign
NM_000038.6:c.-18-6234A>G		82791	ClinVar	Uncertain significance		PM2_supporting	intron	BP4, BP7							BP4, BP7, PM2_supporting	Likely benign
NM_000038.6:c.-18-6158A>G		82353	ClinVar	Uncertain significance		PM2_supporting	intron	BP4, BP7							BP4, BP7, PM2_supporting	Likely benign
NM_000038.6:c.-18-5649C>A		82354	ClinVar	Uncertain significance		PM2_supporting	intron	BP4, BP7							BP4, BP7, PM2_supporting	Likely benign
NM_000038.6:c.-18-5328C>A		82355	ClinVar	Uncertain significance		PM2_supporting	intron	BP4, BP7							BP4, BP7, PM2_supporting	Likely benign
NM_000038.6:c.-18-5320T>G		82356	ClinVar	Uncertain significance		PM2_supporting	intron	BP4, BP7							BP4, BP7, PM2_supporting	Likely benign
NM_000038.6:c.-18-5318G>C		82792	ClinVar	Uncertain significance		PM2_supporting	intron	BP4, BP7							BP4, BP7, PM2_supporting	Likely benign
NM_000038.6:c.-18-5277A>C		82357	ClinVar	Uncertain significance		PM2_supporting	intron	BP4, BP7							BP4, BP7, PM2_supporting	Likely benign
NM_000038.6:c.-18-5113C>A		82793	ClinVar	Uncertain significance		PM2_supporting	intron	BP4, BP7							BP4, BP7, PM2_supporting	Likely benign
NM_000038.6:c.-18-5107T>G		82358	ClinVar	Uncertain significance		PM2_supporting	intron	BP4, BP7							BP4, BP7, PM2_supporting	Likely benign
NM_000038.6:c.-18-5070A>G		82794	ClinVar	Uncertain significance	0.1294935 (634 in 4896 alleles in East Asian population in gnomAD v3.1.2 (non-cancer))	BA1	intron	BP4, BP7							BA1	Benign
NM_000038.6:c.-18-4959T>G		82795	ClinVar	Uncertain significance	0.6670137 (3203 in 4802 alleles in East Asian population in gnomAD v3.1.2 (non-cancer))	BA1	intron	BP4, BP7							BA1	Benign
NM_000038.6:c.-18-4635C>A		82796	ClinVar	Uncertain significance		PM2_supporting	intron	BP4, BP7							BP4, BP7, PM2_supporting	Likely benign
NM_000038.6:c.-18-4631C>A		82797	ClinVar	Uncertain significance		PM2_supporting	intron	BP4, BP7							BP4, BP7, PM2_supporting	Likely benign
NM_000038.6:c.-18-4629T>G		82359	ClinVar	Uncertain significance		PM2_supporting	intron	BP4, BP7							BP4, BP7, PM2_supporting	Likely benign
NM_000038.6:c.-18-4626G>C		82798	ClinVar	Uncertain significance		PM2_supporting	intron	BP4, BP7							BP4, BP7, PM2_supporting	Likely benign
NM_000038.6:c.-18-4623A>C		82360	ClinVar	Uncertain significance		PM2_supporting	intron	BP4, BP7							BP4, BP7, PM2_supporting	Likely benign
NM_000038.6:c.-18-4405T>A		82799	ClinVar	Uncertain significance	0.6733904 (3305 in 4908 alleles in East Asian population in gnomAD v3.1.2 (non-cancer))	BA1	intron	BP4, BP7							BA1	Benign
NM_000038.6:c.-18-3696C>T		82800	ClinVar	Uncertain significance	0.2624252 (2281 in 8692 alleles in African/African American population in gnomAD v.2.1.1 (non-cancer))	BA1	intron	BP4, BP7							BA1	Benign
NM_000038.6:c.-18-3243T>G		82801	ClinVar	Uncertain significance	0.8141646 (4035 in 4956 alleles in East Asian population in gnomAD v3.1.2 (non-cancer))	BA1	intron	BP4, BP7							BA1	Benign
NM_000038.6:c.-18-3206C>A		82802	ClinVar	Uncertain significance		PM2_supporting	intron	BP4, BP7							BP4, BP7, PM2_supporting	Likely benign
NM_000038.6:c.-18-2858T>C		82803	ClinVar	Uncertain significance	0.1618796 (1409 in 8704 alleles in African/African American population in gnomAD v.2.1.1 (non-cancer))	BA1	intron	BP4, BP7							BA1	Benign
NM_000038.6:c.-18-2634C>A		82804	ClinVar	Uncertain significance		PM2_supporting	intron	BP4, BP7							BP4, BP7, PM2_supporting	Likely benign
NM_000038.6:c.-18-2625C>A		82805	ClinVar	Uncertain significance		PM2_supporting	intron	BP4, BP7							BP4, BP7, PM2_supporting	Likely benign
NM_000038.6:c.-18-2126C>G		82806	ClinVar	Uncertain significance		PM2_supporting	intron	BP4, BP7							BP4, BP7, PM2_supporting	Likely benign
NM_000038.6:c.-18-2063G>A		82807	ClinVar	Uncertain significance	1 (4954 in 4954 alleles in Allele Count East Asian population in gnomAD v3.1.2 (non-cancer))	BA1	intron	BP4, BP7							BA1	Benign
NM_000038.6:c.-18-1966T>G		82808	ClinVar	Uncertain significance	0.1341019 (663 in 4944 alleles in East Asian population in gnomAD v3.1.2 (non-cancer))	BA1	intron	BP4, BP7							BA1	Benign
NM_000038.6:c.-18-1815T>G		223404	ClinVar	Likely benign	0.0001235 (8 in 64776 alleles in European (non-Finnish) population in gnomAD v3.1.2 (non-cancer))	BS1	intron	BP4, BP7							BP4, BP7, BS1	Likely benign
NM_000038.6:c.-18-1457G>T		82361	ClinVar	Uncertain significance		PM2_supporting	intron	BP4, BP7							BP4, BP7, PM2_supporting	Likely benign
NM_000038.6:c.-18-1288T>C		82809	ClinVar	Uncertain significance	0.6628895 (3276 in 4942 alleles in East Asian population in gnomAD v3.1.2 (non-cancer))	BA1	intron	BP4, BP7							BA1	Benign
NM_000038.6:c.-18-1160G>T		82362	ClinVar	Uncertain significance		PM2_supporting	intron	BP4, BP7							BP4, BP7, PM2_supporting	Likely benign
NM_000038.6:c.-18-1121C>T		82810	ClinVar	Uncertain significance		PM2_supporting	intron	BP4, BP7							BP4, BP7, PM2_supporting	Likely benign
NM_000038.6:c.-18-1090T>C		82811	ClinVar	Uncertain significance	0.7994739 (3951 in 4942 alleles in East Asian population in gnomAD v3.1.2 (non-cancer))	BA1	intron	BP4, BP7							BA1	Benign
NM_000038.6:c.-18-966G>T		82812	ClinVar	Uncertain significance		PM2_supporting	intron	BP4, BP7							BP4, BP7, PM2_supporting	Likely benign
NM_000038.6:c.-18-952T>C		223408	ClinVar	Likely benign	0.0047051 (41 in 8714 alleles in African/African American population in gnomAD v.2.1.1 (non-cancer))	BA1	intron	BP4, BP7							BA1	Benign
NM_000038.6:c.-18-931T>C		223401	ClinVar	Likely benign	0.0003086 (20 in 64802 alleles in European (non-Finnish) population in gnomAD v3.1.2 (non-cancer))	BS1	intron	BP4, BP7							BP4, BP7, BS1	Likely benign
NM_000038.6:c.-18-871T>C		223428	ClinVar, InSiGHT LOVD	Likely benign	0.0071345 (110 in 15418 alleles in European (non-Finnish) population in gnomAD v.2.1.1 (non-cancer))	BA1	intron	BP4, BP7							BA1	Benign
NM_000038.6:c.-18-807C>A		82813	ClinVar	Uncertain significance		PM2_supporting	intron	BP4, BP7							BP4, BP7, PM2_supporting	Likely benign
NM_000038.6:c.-18-398A>C		82814	ClinVar	Uncertain significance		PM2_supporting	intron	BP4, BP7							BP4, BP7, PM2_supporting	Likely benign
NM_000038.6:c.-18-396T>A		82815	ClinVar	Uncertain significance		PM2_supporting	intron	BP4, BP7							BP4, BP7, PM2_supporting	Likely benign
NM_000038.6:c.-18-251G>A		82816	ClinVar	Uncertain significance		PM2_supporting	intron	BP4, BP7							BP4, BP7, PM2_supporting	Likely benign
NM_000038.6:c.-18-250C>G		82817	ClinVar	Uncertain significance		PM2_supporting	intron	BP4, BP7							BP4, BP7, PM2_supporting	Likely benign
NM_000038.6:c.-18-151G>T		82818	ClinVar	Uncertain significance		PM2_supporting	intron	BP4, BP7							BP4, BP7, PM2_supporting	Likely benign
NM_000038.6:c.-18-136G>T		82819	ClinVar	Uncertain significance		PM2_supporting	intron	BP4, BP7							BP4, BP7, PM2_supporting	Likely benign
NM_000038.6:c.-18-112A>G		223398	ClinVar	Likely benign	0.000108 (7 in 64812 alleles in European (non-Finnish) population in gnomAD v3.1.2 (non-cancer))	BS1	intron	BP4, BP7							BP4, BP7, BS1	Likely benign
NM_000038.6:c.-18-93T>C		223412	ClinVar	Likely benign	0.007574 (66 in 8714 alleles in African/African American population in gnomAD v.2.1.1 (non-cancer))	BA1	intron	BP4, BP7							BA1	Benign
NM_000038.6:c.-18-62T>A		82363	ClinVar	Uncertain significance		PM2_supporting	intron	BP4, BP7							BP4, BP7, PM2_supporting	Likely benign
NM_000038.6:c.-18-56C>A		82820	ClinVar	Uncertain significance		PM2_supporting	intron	BP4, BP7							BP4, BP7, PM2_supporting	Likely benign
NM_000038.6:c.-18-53G>C		82821	ClinVar	Uncertain significance		PM2_supporting	intron	BP4, BP7							BP4, BP7, PM2_supporting	Likely benign
NM_000038.6:c.-18-13T>G		439406	ClinVar	Benign		PM2_supporting	splice								PM2_supporting	Uncertain significance
NM_000038.6:c.-18-7C>G		383796	ClinVar	Likely benign	0.0000309 (2 in 64808 alleles in European (non-Finnish) population in gnomAD v3.1.2 (non-cancer))	BS1	splice	BP4							BP4, BS1	Likely benign
NM_000038.6:c.-18-3dup		418004	ClinVar	Likely benign	0.0000309 (2 in 64802 alleles in European (non-Finnish) population in gnomAD v3.1.2 (non-cancer))	BS1	splice								BS1	Likely benign
NM_000038.6:c.-16C>T		377488	ClinVar	Likely benign	0.000108 (7 in 64800 alleles in European (non-Finnish) population in gnomAD v3.1.2 (non-cancer))	BS1	splice	BP4							BP4, BS1	Likely benign
NM_000038.6:c.-14A>G		382248	ClinVar	Likely benign	0.0000154 (1 in 64812 alleles in European (non-Finnish) population in gnomAD v3.1.2 (non-cancer))	BS1	UTR	BP4							BP4, BS1	Likely benign
NM_000038.6:c.-11G>C		918736	ClinVar	Uncertain significance		PM2_supporting	UTR	BP4							BP4, PM2_supporting	Uncertain significance
NM_000038.6:c.-8A>G		924049	ClinVar	Uncertain significance	0.0000292 (1 in 34248 alleles in Latino/Admixed American population in gnomAD v.2.1.1 (non-cancer))	BS1	UTR	BP4							BP4, BS1	Likely benign
NM_000038.6:c.-3_1del		924201	ClinVar	Uncertain significance		PM2_supporting	start_lost								PM2_supporting	Uncertain significance
NM_000038.6:c.-4A>C		920314	ClinVar	Uncertain significance		PM2_supporting	UTR	BP4							BP4, PM2_supporting	Uncertain significance
NM_000038.6:c.-1G>A		1331783	ClinVar	Uncertain significance		PM2_supporting	UTR	BP4							BP4, PM2_supporting	Uncertain significance
NM_000038.6:c.4G>C	NP_000029.2:p.Ala2Pro	chr5_006644	InSiGHT LOVD	Uncertain significance		PM2_supporting	missense	BP1							BP1, PM2_supporting	Uncertain significance
NM_000038.6:c.4G>A	NP_000029.2:p.Ala2Thr	1021295	ClinVar	Uncertain significance	0.0000663 (1 in 15078 alleles in Latino/Admixed American population in gnomAD v3.1.2 (non-cancer))	BS1	missense	BP1							BP1, BS1	Likely benign
NM_000038.6:c.5C>G	NP_000029.2:p.Ala2Gly	1171793	ClinVar	Uncertain significance		PM2_supporting	missense	BP1							BP1, PM2_supporting	Uncertain significance
NM_000038.6:c.6T>C	NP_000029.2:p.Ala2=	1086593	ClinVar	Likely benign		PM2_supporting	synonymous	BP4, BP7							BP4, BP7, PM2_supporting	Likely benign
NM_000038.6:c.9A>C	NP_000029.2:p.Ala3=	490379	ClinVar	Likely benign		PM2_supporting	synonymous	BP4, BP7							BP4, BP7, PM2_supporting	Likely benign
NM_000038.6:c.10G>A	NP_000029.2:p.Ala4Thr	801025	ClinVar	Uncertain significance		PM2_supporting	missense	BP1							BP1, PM2_supporting	Uncertain significance
NM_000038.6:c.10G>T	NP_000029.2:p.Ala4Ser	487049	ClinVar	Uncertain significance	0.0001147 (1 in 8716 alleles in African/African American population in gnomAD v.2.1.1 (non-cancer))	BS1	missense	BP1							BP1, BS1	Likely benign
NM_000038.6:c.10G>C	NP_000029.2:p.Ala4Pro	411481	ClinVar	Uncertain significance	0.0000565 (1 in 17690 alleles in East Asian population in gnomAD v.2.1.1 (non-cancer))	BS1	missense	BP1							BP1, BS1	Likely benign
NM_000038.6:c.14del	NP_000029.2:p.Ser5TyrfsTer6	537477	ClinVar	Pathogenic		PM2_supporting	frameshift								PM2_supporting	Uncertain significance
NM_000038.6:c.14C>A	NP_000029.2:p.Ser5Ter	411429	ClinVar	Uncertain significance		PM2_supporting	nonsense								PM2_supporting	Uncertain significance
NM_000038.6:c.14C>T	NP_000029.2:p.Ser5Leu	236561	ClinVar	Uncertain significance	0.0000195 (2 in 102634 alleles in European (non-Finnish) population in gnomAD v.2.1.1 (non-cancer))	BS1	missense	BP1							BP1, BS1	Likely benign
NM_000038.6:c.15A>C	NP_000029.2:p.Ser5=	1126688	ClinVar	Likely benign		PM2_supporting	synonymous	BP4, BP7							BP4, BP7, PM2_supporting	Likely benign
NM_000038.6:c.15A>G	NP_000029.2:p.Ser5=	482302	ClinVar	Uncertain significance	0.0000062 (2 in 323228 alleles in UK Biobank population in UK Biobank)		synonymous	BP4, BP7							BP4, BP7	Likely benign
NM_000038.6:c.18T>C	NP_000029.2:p.Tyr6=	185596	ClinVar	Likely benign	0.0000248 (8 in 323224 alleles in UK Biobank population in UK Biobank)	BS1	synonymous	BP4, BP7							BP4, BP7, BS1	Likely benign
NM_000038.6:c.20A>G	NP_000029.2:p.Asp7Gly	411423	ClinVar	Uncertain significance		PM2_supporting	missense	BP1							BP1, PM2_supporting	Uncertain significance
NM_000038.6:c.22C>T	NP_000029.2:p.Gln8Ter	482401	ClinVar	Uncertain significance		PM2_supporting	nonsense								PM2_supporting	Uncertain significance
NM_000038.6:c.23A>G	NP_000029.2:p.Gln8Arg	836463	ClinVar	Uncertain significance		PM2_supporting	missense	BP1							BP1, PM2_supporting	Uncertain significance
NM_000038.6:c.26_27insTTTA	NP_000029.2:p.Leu9PhefsTer7	630969	ClinVar	Pathogenic		PM2_supporting	frameshift								PM2_supporting	Uncertain significance
NM_000038.6:c.32_33insA	NP_000029.2:p.Gln12AlafsTer3	628229	ClinVar	Pathogenic		PM2_supporting	frameshift								PM2_supporting	Uncertain significance	pilot variant: PM2_supporting
NM_000038.6:c.35A>G	NP_000029.2:p.Gln12Arg	939015	ClinVar	Uncertain significance		PM2_supporting	missense	BP1							BP1, PM2_supporting	Uncertain significance
NM_000038.6:c.36A>G	NP_000029.2:p.Gln12=	219870	ClinVar	Likely benign	0.0000663 (1 in 15086 alleles in Latino/Admixed American population in gnomAD v3.1.2 (non-cancer))	BS1	synonymous	BP4, BP7							BP4, BP7, BS1	Likely benign
NM_000038.6:c.42G>A	NP_000029.2:p.Glu14=	486787	ClinVar	Likely benign		PM2_supporting	synonymous	BP4, BP7							BP4, BP7, PM2_supporting	Likely benign
NM_000038.6:c.44C>T	NP_000029.2:p.Ala15Val	418836	ClinVar	Uncertain significance	0.0000671 (1 in 14902 alleles in African/African American population in gnomAD v.2.1.1 (non-cancer))	BS1	missense	BP1							BP1, BS1	Likely benign
NM_000038.6:c.45A>C	NP_000029.2:p.Ala15=	1088406	ClinVar	Likely benign		PM2_supporting	synonymous	BP4, BP7							BP4, BP7, PM2_supporting	Likely benign
NM_000038.6:c.46C>T	NP_000029.2:p.Leu16=	379467	ClinVar	Likely benign	0.0000292 (1 in 34246 alleles in Latino/Admixed American population in gnomAD v.2.1.1 (non-cancer))	BS1	synonymous	BP4, BP7							BP4, BP7, BS1	Likely benign
NM_000038.6:c.47T>C	NP_000029.2:p.Leu16Pro	650835	ClinVar	Uncertain significance		PM2_supporting	missense	BP1							BP1, PM2_supporting	Uncertain significance
NM_000038.6:c.48G>A	NP_000029.2:p.Leu16=	1158538	ClinVar	Likely benign		PM2_supporting	synonymous	BP4, BP7							BP4, BP7, PM2_supporting	Likely benign
NM_000038.6:c.51G>A	NP_000029.2:p.Lys17=	490297	ClinVar	Likely benign		PM2_supporting	synonymous	BP4, BP7							BP4, BP7, PM2_supporting	Likely benign
NM_000038.6:c.52A>G	NP_000029.2:p.Met18Val	142353	ClinVar	Uncertain significance		PM2_supporting	missense	BP1							BP1, PM2_supporting	Uncertain significance
NM_000038.6:c.53T>A	NP_000029.2:p.Met18Lys	41533	ClinVar	Uncertain significance		PM2_supporting	missense	BP1							BP1, PM2_supporting	Uncertain significance
NM_000038.6:c.54G>A	NP_000029.2:p.Met18Ile	411541	ClinVar	Uncertain significance	0.0000584 (2 in 34250 alleles in Latino/Admixed American population in gnomAD v.2.1.1 (non-cancer))	BS1	missense	BP1							BP1, BS1	Likely benign
NM_000038.6:c.55G>T	NP_000029.2:p.Glu19Ter	970282	ClinVar	Pathogenic		PM2_supporting	nonsense								PM2_supporting	Uncertain significance
NM_000038.6:c.55G>A	NP_000029.2:p.Glu19Lys	921202	ClinVar	Uncertain significance		PM2_supporting	missense	BP1							BP1, PM2_supporting	Uncertain significance
NM_000038.6:c.56A>C	NP_000029.2:p.Glu19Ala	855303	ClinVar	Uncertain significance		PM2_supporting	missense	BP1							BP1, PM2_supporting	Uncertain significance
NM_000038.6:c.57G>T	NP_000029.2:p.Glu19Asp	961855	ClinVar	Uncertain significance		PM2_supporting	missense	BP1							BP1, PM2_supporting	Uncertain significance
NM_000038.6:c.57G>C	NP_000029.2:p.Glu19Asp	859406	ClinVar	Uncertain significance		PM2_supporting	missense	BP1							BP1, PM2_supporting	Uncertain significance
NM_000038.6:c.60C>T	NP_000029.2:p.Asn20=	186670	ClinVar	Likely benign	0.0000155 (5 in 323222 alleles in UK Biobank population in UK Biobank)	BS1	synonymous	BP4, BP7							BP4, BP7, BS1	Likely benign
NM_000038.6:c.64A>C	NP_000029.2:p.Asn22His	838438	ClinVar	Uncertain significance		PM2_supporting	missense	BP1							BP1, PM2_supporting	Uncertain significance
NM_000038.6:c.64A>G	NP_000029.2:p.Asn22Asp	487008	ClinVar	Uncertain significance		PM2_supporting	missense	BP1							BP1, PM2_supporting	Uncertain significance
NM_000038.6:c.67C>G	NP_000029.2:p.Leu23Val	486734	ClinVar	Uncertain significance	0.0000309 (2 in 64812 alleles in European (non-Finnish) population in gnomAD v3.1.2 (non-cancer))	BS1	missense	BP1							BP1, BS1	Likely benign
NM_000038.6:c.70C>T	NP_000029.2:p.Arg24Ter	184702	ClinVar, InSiGHT LOVD	Likely pathogenic	0.0000224 (6 in 268098 alleles in Total population in gnomAD v.2.1.1 (non-cancer))	BS1	nonsense								BS1	Likely benign
NM_000038.6:c.71G>T	NP_000029.2:p.Arg24Leu	583191	ClinVar	Uncertain significance		PM2_supporting	missense	BP1							BP1, PM2_supporting	Uncertain significance
NM_000038.6:c.71G>A	NP_000029.2:p.Arg24Gln	236642	ClinVar	Uncertain significance	0.0000292 (1 in 34248 alleles in Latino/Admixed American population in gnomAD v.2.1.1 (non-cancer))	BS1	missense	BP1							BP1, BS1	Likely benign
NM_000038.6:c.72A>T	NP_000029.2:p.Arg24=	906242	ClinVar	Uncertain significance		PM2_supporting	synonymous	BP4, BP7							BP4, BP7, PM2_supporting	Likely benign
NM_000038.6:c.74_75del	NP_000029.2:p.Gln25ArgfsTer5	470090	ClinVar	Pathogenic		PM2_supporting	frameshift								PM2_supporting	Uncertain significance
NM_000038.6:c.74A>G	NP_000029.2:p.Gln25Arg	230133	ClinVar	Uncertain significance		PM2_supporting	missense	BP1							BP1, PM2_supporting	Uncertain significance
NM_000038.6:c.75A>G	NP_000029.2:p.Gln25=	231784	ClinVar	Likely benign	0.0000402 (13 in 323226 alleles in UK Biobank population in UK Biobank)	BS1	synonymous	BP4, BP7							BP4, BP7, BS1	Likely benign
NM_000038.6:c.76G>C	NP_000029.2:p.Glu26Gln	482407	ClinVar	Uncertain significance	0.0000154 (1 in 64802 alleles in European (non-Finnish) population in gnomAD v3.1.2 (non-cancer))	BS1	missense	BP1							BP1, BS1	Likely benign
NM_000038.6:c.78G>A	NP_000029.2:p.Glu26=	629039	ClinVar	Likely benign		PM2_supporting	synonymous	BP4, BP7							BP4, BP7, PM2_supporting	Likely benign
NM_000038.6:c.79C>T	NP_000029.2:p.Leu27=	185378	ClinVar	Likely benign		PM2_supporting	synonymous	BP4, BP7							BP4, BP7, PM2_supporting	Likely benign
NM_000038.6:c.81A>G	NP_000029.2:p.Leu27=	925276	ClinVar	Likely benign	0.0000519 (1 in 19250 alleles in East Asian population in gnomAD v.2.1.1 (non-cancer))	BS1	synonymous	BP4, BP7							BP4, BP7, BS1	Likely benign
NM_000038.6:c.81A>C	NP_000029.2:p.Leu27=	925021	ClinVar	Likely benign		PM2_supporting	synonymous	BP4, BP7							BP4, BP7, PM2_supporting	Likely benign
NM_000038.6:c.82G>A	NP_000029.2:p.Glu28Lys	1037068	ClinVar	Uncertain significance		PM2_supporting	missense	BP1							BP1, PM2_supporting	Uncertain significance
NM_000038.6:c.83A>G	NP_000029.2:p.Glu28Gly	854313	ClinVar	Uncertain significance		PM2_supporting	missense	BP1							BP1, PM2_supporting	Uncertain significance
NM_000038.6:c.84A>G	NP_000029.2:p.Glu28=	766316	ClinVar	Likely benign		PM2_supporting	synonymous	BP4, BP7							BP4, BP7, PM2_supporting	Likely benign
NM_000038.6:c.85G>T	NP_000029.2:p.Asp29Tyr	864142	ClinVar	Uncertain significance	0.0000098 (1 in 102554 alleles in European (non-Finnish) population in gnomAD v.2.1.1 (non-cancer))		missense	BP1							BP1	Uncertain significance
NM_000038.6:c.86A>G	NP_000029.2:p.Asp29Gly	998773	ClinVar	Uncertain significance		PM2_supporting	missense								PM2_supporting	Uncertain significance
NM_000038.6:c.86A>C	NP_000029.2:p.Asp29Ala	945238	ClinVar	Uncertain significance		PM2_supporting	missense	BP1							BP1, PM2_supporting	Uncertain significance
NM_000038.6:c.86A>T	NP_000029.2:p.Asp29Val	843865	ClinVar	Uncertain significance		PM2_supporting	missense	BP1							BP1, PM2_supporting	Uncertain significance
NM_000038.6:c.87T>C	NP_000029.2:p.Asp29=	1332542	ClinVar	Likely benign		PM2_supporting	synonymous	BP4, BP7							BP4, BP7, PM2_supporting	Likely benign
NM_000038.6:c.87T>G	NP_000029.2:p.Asp29Glu	571834	ClinVar	Uncertain significance		PM2_supporting	missense	BP1							BP1, PM2_supporting	Uncertain significance
NM_000038.6:c.88A>G	NP_000029.2:p.Asn30Asp	849840	ClinVar	Uncertain significance		PM2_supporting	missense	BP1							BP1, PM2_supporting	Uncertain significance
NM_000038.6:c.92C>G	NP_000029.2:p.Ser31Cys	823153	ClinVar	Uncertain significance		PM2_supporting	missense	BP1							BP1, PM2_supporting	Uncertain significance
NM_000038.6:c.93del	NP_000029.2:p.Asn32IlefsTer13	428113	ClinVar	Pathogenic		PM2_supporting	frameshift								PM2_supporting	Uncertain significance
NM_000038.6:c.94A>T	NP_000029.2:p.Asn32Tyr	482511	ClinVar	Uncertain significance	0.0000243 (1 in 41140 alleles in African/African American population in gnomAD v3.1.2 (non-cancer))	BS1	missense	BP1							BP1, BS1	Likely benign
NM_000038.6:c.94A>G	NP_000029.2:p.Asn32Asp	141735	ClinVar	Uncertain significance	0.0000098 (1 in 102558 alleles in European (non-Finnish) population in gnomAD v.2.1.1 (non-cancer))		missense	BP1							BP1	Uncertain significance
NM_000038.6:c.95A>T	NP_000029.2:p.Asn32Ile	1039968	ClinVar	Uncertain significance		PM2_supporting	missense	BP1							BP1, PM2_supporting	Uncertain significance
NM_000038.6:c.95A>G	NP_000029.2:p.Asn32Ser	218010	ClinVar, InSiGHT LOVD	Uncertain significance	0.0002675 (11 in 41128 alleles in African/African American population in gnomAD v3.1.2 (non-cancer))	BS1	missense	BP1			BS2_supporting				BP1, BS1, BS2_supporting	Likely benign
NM_000038.6:c.102T>C	NP_000029.2:p.Leu34=	763232	ClinVar	Likely benign	0.0000031 (1 in 323228 alleles in UK Biobank population in UK Biobank)		synonymous	BP4, BP7							BP4, BP7	Likely benign
NM_000038.6:c.104C>A	NP_000029.2:p.Thr35Lys	660487	ClinVar	Uncertain significance		PM2_supporting	missense	BP1							BP1, PM2_supporting	Uncertain significance
NM_000038.6:c.104del	NP_000029.2:p.Thr35LysfsTer10	428154	ClinVar, InSiGHT LOVD	Pathogenic		PM2_supporting	frameshift								PM2_supporting	Uncertain significance
NM_000038.6:c.105A>C	NP_000029.2:p.Thr35=	794091	ClinVar	Likely benign		PM2_supporting	synonymous	BP4, BP7							BP4, BP7, PM2_supporting	Likely benign
NM_000038.6:c.108del	NP_000029.2:p.Lys36AsnfsTer9	537502	ClinVar	Pathogenic		PM2_supporting	frameshift								PM2_supporting	Uncertain significance
NM_000038.6:c.111G>T	NP_000029.2:p.Leu37=	794597	ClinVar	Likely benign		PM2_supporting	synonymous	BP4, BP7							BP4, BP7, PM2_supporting	Likely benign
NM_000038.6:c.111G>A	NP_000029.2:p.Leu37=	482402	ClinVar	Likely benign		PM2_supporting	synonymous	BP4, BP7							BP4, BP7, PM2_supporting	Likely benign
NM_000038.6:c.113A>C	NP_000029.2:p.Glu38Ala	945535	ClinVar	Uncertain significance		PM2_supporting	missense	BP1							BP1, PM2_supporting	Uncertain significance
NM_000038.6:c.115A>G	NP_000029.2:p.Thr39Ala	660113	ClinVar	Uncertain significance		PM2_supporting	missense	BP1							BP1, PM2_supporting	Uncertain significance
NM_000038.6:c.116C>T	NP_000029.2:p.Thr39Ile	1330015	ClinVar	Uncertain significance		PM2_supporting	missense	BP1							BP1, PM2_supporting	Uncertain significance
NM_000038.6:c.116C>G	NP_000029.2:p.Thr39Ser	630724	ClinVar	Uncertain significance		PM2_supporting	missense	BP1							BP1, PM2_supporting	Uncertain significance
NM_000038.6:c.117T>C	NP_000029.2:p.Thr39=	187036	ClinVar	Likely benign	0.0000068 (1 in 147978 alleles in Total population in gnomAD v3.1.2 (non-cancer))		synonymous	BP4, BP7							BP4, BP7	Likely benign
NM_000038.6:c.121_122insG	NP_000029.2:p.Ala41GlyfsTer3	1048889	ClinVar	Uncertain significance		PM2_supporting	frameshift								PM2_supporting	Uncertain significance
NM_000038.6:c.120G>A	NP_000029.2:p.Glu40=	135683	ClinVar, InSiGHT LOVD	Likely benign	0.004997 (118 in 23614 alleles in African/African American population in gnomAD v.2.1.1 (non-cancer))	BA1	synonymous	BP4, BP7							BA1	Benign
NM_000038.6:c.121G>T	NP_000029.2:p.Ala41Ser	653406	ClinVar	Uncertain significance		PM2_supporting	missense	BP1							BP1, PM2_supporting	Uncertain significance
NM_000038.6:c.121G>A	NP_000029.2:p.Ala41Thr	490189	ClinVar	Uncertain significance	0.0000093 (3 in 323222 alleles in UK Biobank population in UK Biobank)		missense	BP1							BP1	Uncertain significance
NM_000038.6:c.123A>G	NP_000029.2:p.Ala41=	631238	ClinVar	Likely benign		PM2_supporting	synonymous	BP4, BP7							BP4, BP7, PM2_supporting	Likely benign	pilot variant: BP4, BP7, PM2_supporting
NM_000038.6:c.124T>G	NP_000029.2:p.Ser42Ala	862175	ClinVar	Uncertain significance		PM2_supporting	missense	BP1							BP1, PM2_supporting	Uncertain significance
NM_000038.6:c.125C>A	NP_000029.2:p.Ser42Tyr	1018711	ClinVar	Uncertain significance	0.0000671 (1 in 14898 alleles in African/African American population in gnomAD v.2.1.1 (non-cancer))	BS1	missense	BP1							BP1, BS1	Likely benign
NM_000038.6:c.130A>G	NP_000029.2:p.Met44Val	857489	ClinVar	Uncertain significance	0.0000671 (1 in 14900 alleles in African/African American population in gnomAD v.2.1.1 (non-cancer))	BS1	missense	BP1							BP1, BS1	Likely benign
NM_000038.6:c.132dup	NP_000029.2:p.Lys45GlufsTer5	579756	ClinVar	Pathogenic		PM2_supporting	frameshift								PM2_supporting	Uncertain significance
NM_000038.6:c.135G>A	NP_000029.2:p.Lys45=	858787	ClinVar	Uncertain significance		PM2_supporting	splice	PP3							PP3, PM2_supporting	Uncertain significance
NM_000038.6:c.135+1G>T		482476	ClinVar	Likely pathogenic		PM2_supporting	splice	PP3							PP3, PM2_supporting	Uncertain significance
NM_000038.6:c.135+2T>C		490194	ClinVar	Likely pathogenic		PM2_supporting	splice	PP3							PP3, PM2_supporting	Uncertain significance
NM_000038.6:c.135+3A>T		1006473	ClinVar	Uncertain significance		PM2_supporting	splice	PP3							PP3, PM2_supporting	Uncertain significance
NM_000038.6:c.135+4T>C		627986	ClinVar	Uncertain significance		PM2_supporting	splice	BP4							BP4, PM2_supporting	Uncertain significance
NM_000038.6:c.135+6A>G		672308	ClinVar	Likely benign		PM2_supporting	splice	BP4							BP4, PM2_supporting	Uncertain significance
NM_000038.6:c.135+7A>G		1130754	ClinVar	Likely benign		PM2_supporting	splice	BP4							BP4, PM2_supporting	Uncertain significance
NM_000038.6:c.135+8G>C		490195	ClinVar	Uncertain significance		PM2_supporting	splice	BP4							BP4, PM2_supporting	Uncertain significance
NM_000038.6:c.135+13_135+14del		926379	ClinVar	Likely benign	0.0000243 (1 in 41122 alleles in African/African American population in gnomAD v3.1.2 (non-cancer))	BS1	intron	BP4, BP7							BP4, BP7, BS1	Likely benign
NM_000038.6:c.135+12G>T		391675	ClinVar	Likely benign	0.0000098 (1 in 102512 alleles in European (non-Finnish) population in gnomAD v.2.1.1 (non-cancer))		intron	BP4, BP7							BP4, BP7	Likely benign
NM_000038.6:c.135+17T>G		385351	ClinVar	Likely benign	0.0000565 (1 in 17688 alleles in East Asian population in gnomAD v.2.1.1 (non-cancer))	BS1	intron	BP4, BP7							BP4, BP7, BS1	Likely benign
NM_000038.6:c.135+223T>G		1185989	ClinVar	Likely benign	0.0201721 (830 in 41146 alleles in African/African American population in gnomAD v3.1.2 (non-cancer))	BA1	intron	BP4, BP7							BA1	Benign
NM_000038.6:c.135+610G>T		82822	ClinVar	Uncertain significance		PM2_supporting	intron	BP4, BP7							BP4, BP7, PM2_supporting	Likely benign
NM_000038.6:c.135+859A>G		82364	ClinVar	Uncertain significance		PM2_supporting	intron	BP4, BP7							BP4, BP7, PM2_supporting	Likely benign
NM_000038.6:c.135+862A>G		82365	ClinVar	Uncertain significance		PM2_supporting	intron	BP4, BP7							BP4, BP7, PM2_supporting	Likely benign
NM_000038.6:c.135+982C>G		82823	ClinVar	Uncertain significance	0.7991505 (3951 in 4944 alleles in East Asian population in gnomAD v3.1.2 (non-cancer))	BA1	intron	BP4, BP7							BA1	Benign
NM_000038.6:c.135+1150C>G		223400	ClinVar	Likely benign	0.0003241 (21 in 64802 alleles in European (non-Finnish) population in gnomAD v3.1.2 (non-cancer))	BS1	intron	BP4, BP7							BP4, BP7, BS1	Likely benign
NM_000038.6:c.135+1680T>G		82824	ClinVar	Uncertain significance	0.6780933 (3343 in 4930 alleles in East Asian population in gnomAD v3.1.2 (non-cancer))	BA1	intron	BP4, BP7							BA1	Benign
NM_000038.6:c.135+2275G>T		82366	ClinVar	Uncertain significance		PM2_supporting	intron	BP4, BP7							BP4, BP7, PM2_supporting	Likely benign
NM_000038.6:c.135+2703G>C		88624	ClinVar	Uncertain significance	0.0010093 (5 in 4954 alleles in East Asian population in gnomAD v3.1.2 (non-cancer))	BA1	intron	BP4, BP7							BA1	Benign
NM_000038.6:c.135+3233A>G		88625	ClinVar	Uncertain significance	1 (4962 in 4962 alleles in Allele Count East Asian population in gnomAD v3.1.2 (non-cancer))	BA1	intron	BP4, BP7							BA1	Benign
NM_000038.6:c.135+3577G>C		82825	ClinVar	Uncertain significance		PM2_supporting	intron	BP4, BP7							BP4, BP7, PM2_supporting	Likely benign
NM_000038.6:c.135+3578C>A		82826	ClinVar	Uncertain significance		PM2_supporting	intron	BP4, BP7							BP4, BP7, PM2_supporting	Likely benign
NM_000038.6:c.135+3580T>G		82827	ClinVar	Uncertain significance		PM2_supporting	intron	BP4, BP7							BP4, BP7, PM2_supporting	Likely benign
NM_000038.6:c.135+3581G>C		82367	ClinVar	Uncertain significance		PM2_supporting	intron	BP4, BP7							BP4, BP7, PM2_supporting	Likely benign
NM_000038.6:c.135+3582A>C		82368	ClinVar	Uncertain significance		PM2_supporting	intron	BP4, BP7							BP4, BP7, PM2_supporting	Likely benign
NM_000038.6:c.135+3583G>C		82828	ClinVar	Uncertain significance		PM2_supporting	intron	BP4, BP7							BP4, BP7, PM2_supporting	Likely benign
NM_000038.6:c.135+3586A>C		82369	ClinVar	Uncertain significance		PM2_supporting	intron	BP4, BP7							BP4, BP7, PM2_supporting	Likely benign
NM_000038.6:c.135+3678T>G		82370	ClinVar	Uncertain significance		PM2_supporting	intron	BP4, BP7							BP4, BP7, PM2_supporting	Likely benign
NM_000038.6:c.135+3679G>C		82371	ClinVar	Uncertain significance		PM2_supporting	intron	BP4, BP7							BP4, BP7, PM2_supporting	Likely benign
NM_000038.6:c.135+3682G>A		82829	ClinVar	Uncertain significance	0.7933279 (3900 in 4916 alleles in East Asian population in gnomAD v3.1.2 (non-cancer))	BA1	intron	BP4, BP7							BA1	Benign
NM_000038.6:c.135+3685T>C		82372	ClinVar	Uncertain significance		PM2_supporting	intron	BP4, BP7							BP4, BP7, PM2_supporting	Likely benign
NM_000038.6:c.135+3728A>C		82373	ClinVar	Uncertain significance	0.0000492 (2 in 40668 alleles in African/African American population in gnomAD v3.1.2 (non-cancer))	BS1	intron	BP4, BP7							BP4, BP7, BS1	Likely benign
NM_000038.6:c.135+3821A>C		82830	ClinVar	Uncertain significance		PM2_supporting	intron	BP4, BP7							BP4, BP7, PM2_supporting	Likely benign
NM_000038.6:c.135+4410G>T		82831	ClinVar	Uncertain significance		PM2_supporting	intron	BP4, BP7							BP4, BP7, PM2_supporting	Likely benign
NM_000038.6:c.135+4609C>G		82374	ClinVar	Uncertain significance		PM2_supporting	intron	BP4, BP7							BP4, BP7, PM2_supporting	Likely benign
NM_000038.6:c.135+4610G>A		82832	ClinVar	Uncertain significance	0.3669065 (5610 in 15290 alleles in European (non-Finnish) population in gnomAD v.2.1.1 (non-cancer))	BA1	intron	BP4, BP7							BA1	Benign
NM_000038.6:c.135+4611T>G		82833	ClinVar	Uncertain significance		PM2_supporting	intron	BP4, BP7							BP4, BP7, PM2_supporting	Likely benign
NM_000038.6:c.135+4614G>C		82375	ClinVar	Uncertain significance		PM2_supporting	intron	BP4, BP7							BP4, BP7, PM2_supporting	Likely benign
NM_000038.6:c.135+4777T>A		82834	ClinVar	Uncertain significance		PM2_supporting	intron	BP4, BP7							BP4, BP7, PM2_supporting	Likely benign
NM_000038.6:c.135+4782G>C		82835	ClinVar	Uncertain significance		PM2_supporting	intron	BP4, BP7							BP4, BP7, PM2_supporting	Likely benign
NM_000038.6:c.135+5053T>A		82836	ClinVar	Uncertain significance	0.658888 (3247 in 4928 alleles in East Asian population in gnomAD v3.1.2 (non-cancer))	BA1	intron	BP4, BP7							BA1	Benign
NM_000038.6:c.136-5501T>C		82837	ClinVar	Uncertain significance		PM2_supporting	intron	BP4, BP7							BP4, BP7, PM2_supporting	Likely benign
NM_000038.6:c.136-5500T>C		82376	ClinVar	Uncertain significance	0.0000246 (1 in 40672 alleles in African/African American population in gnomAD v3.1.2 (non-cancer))	BS1	intron	BP4, BP7							BP4, BP7, BS1	Likely benign
NM_000038.6:c.136-5499C>T		82377	ClinVar	Uncertain significance		PM2_supporting	intron	BP4, BP7							BP4, BP7, PM2_supporting	Likely benign
NM_000038.6:c.136-5245T>G		82378	ClinVar	Uncertain significance		PM2_supporting	intron	BP4, BP7							BP4, BP7, PM2_supporting	Likely benign
NM_000038.6:c.136-5236T>G		82838	ClinVar	Uncertain significance		PM2_supporting	intron	BP4, BP7							BP4, BP7, PM2_supporting	Likely benign
NM_000038.6:c.136-5233G>C		82839	ClinVar	Uncertain significance		PM2_supporting	intron	BP4, BP7							BP4, BP7, PM2_supporting	Likely benign
NM_000038.6:c.136-5227A>C		82379	ClinVar	Uncertain significance		PM2_supporting	intron	BP4, BP7							BP4, BP7, PM2_supporting	Likely benign
NM_000038.6:c.136-4789G>A		82840	ClinVar	Uncertain significance	0.6589257 (3263 in 4952 alleles in East Asian population in gnomAD v3.1.2 (non-cancer))	BA1	intron	BP4, BP7							BA1	Benign
NM_000038.6:c.136-4684C>T		82841	ClinVar	Uncertain significance		PM2_supporting	intron	BP4, BP7							BP4, BP7, PM2_supporting	Likely benign
NM_000038.6:c.136-4681G>T		82842	ClinVar	Uncertain significance		PM2_supporting	intron	BP4, BP7							BP4, BP7, PM2_supporting	Likely benign
NM_000038.6:c.136-4266A>G		82843	ClinVar	Uncertain significance	0.6761616 (3347 in 4950 alleles in East Asian population in gnomAD v3.1.2 (non-cancer))	BA1	intron	BP4, BP7							BA1	Benign
NM_000038.6:c.136-3506G>T		82380	ClinVar	Uncertain significance		PM2_supporting	intron	BP4, BP7							BP4, BP7, PM2_supporting	Likely benign
NM_000038.6:c.136-3456A>T		82844	ClinVar	Uncertain significance		PM2_supporting	intron	BP4, BP7							BP4, BP7, PM2_supporting	Likely benign
NM_000038.6:c.136-3112G>A		82845	ClinVar	Uncertain significance	1 (4964 in 4964 alleles in Allele Count East Asian population in gnomAD v3.1.2 (non-cancer))	BA1	intron	BP4, BP7							BA1	Benign
NM_000038.6:c.136-3085T>A		82846	ClinVar	Uncertain significance	0.6762924 (3349 in 4952 alleles in East Asian population in gnomAD v3.1.2 (non-cancer))	BA1	intron	BP4, BP7							BA1	Benign
NM_000038.6:c.136-3072A>G		82381	ClinVar	Uncertain significance		PM2_supporting	intron	BP4, BP7							BP4, BP7, PM2_supporting	Likely benign
NM_000038.6:c.136-2995A>G		82847	ClinVar	Uncertain significance	0.6741071 (3322 in 4928 alleles in East Asian population in gnomAD v3.1.2 (non-cancer))	BA1	intron	BP4, BP7							BA1	Benign
NM_000038.6:c.136-2965G>A		82382	ClinVar	Uncertain significance		PM2_supporting	intron	BP4, BP7							BP4, BP7, PM2_supporting	Likely benign
NM_000038.6:c.136-2963T>G		82848	ClinVar	Uncertain significance	0.0076054 (132 in 17356 alleles in Total population in gnomAD v3.1.2 (non-cancer))	BA1	intron	BP4, BP7							BA1	Benign
NM_000038.6:c.136-2954T>C		82849	ClinVar	Uncertain significance	0.0000252 (1 in 39722 alleles in African/African American population in gnomAD v3.1.2 (non-cancer))	BS1	intron	BP4, BP7							BP4, BP7, BS1	Likely benign
NM_000038.6:c.136-2953C>T		82383	ClinVar	Uncertain significance		PM2_supporting	intron	BP4, BP7							BP4, BP7, PM2_supporting	Likely benign
NM_000038.6:c.136-2831A>T		82850	ClinVar	Uncertain significance		PM2_supporting	intron	BP4, BP7							BP4, BP7, PM2_supporting	Likely benign
NM_000038.6:c.136-2830T>A		82851	ClinVar	Uncertain significance		PM2_supporting	intron	BP4, BP7							BP4, BP7, PM2_supporting	Likely benign
NM_000038.6:c.136-2828T>A		82852	ClinVar	Uncertain significance		PM2_supporting	intron	BP4, BP7							BP4, BP7, PM2_supporting	Likely benign
NM_000038.6:c.136-2827G>C		82853	ClinVar	Uncertain significance		PM2_supporting	intron	BP4, BP7							BP4, BP7, PM2_supporting	Likely benign
NM_000038.6:c.136-2527G>A		82854	ClinVar	Uncertain significance	0.2617952 (2275 in 8690 alleles in African/African American population in gnomAD v.2.1.1 (non-cancer))	BA1	intron	BP4, BP7							BA1	Benign
NM_000038.6:c.136-2358T>G		82855	ClinVar	Uncertain significance		PM2_supporting	intron	BP4, BP7							BP4, BP7, PM2_supporting	Likely benign
NM_000038.6:c.136-2355C>G		82856	ClinVar	Uncertain significance		PM2_supporting	intron	BP4, BP7							BP4, BP7, PM2_supporting	Likely benign
NM_000038.6:c.136-2352A>C		82384	ClinVar	Uncertain significance		PM2_supporting	intron	BP4, BP7							BP4, BP7, PM2_supporting	Likely benign
NM_000038.6:c.136-2333T>C		82385	ClinVar	Uncertain significance	0.1268605 (1091 in 8600 alleles in African/African American population in gnomAD v.2.1.1 (non-cancer))	BA1	intron	BP4, BP7							BA1	Benign
NM_000038.6:c.136-2311A>G		82386	ClinVar	Uncertain significance		PM2_supporting	intron	BP4, BP7							BP4, BP7, PM2_supporting	Likely benign
NM_000038.6:c.136-2231A>T		82387	ClinVar	Uncertain significance		PM2_supporting	intron	BP4, BP7							BP4, BP7, PM2_supporting	Likely benign
NM_000038.6:c.136-2230A>T		82857	ClinVar	Uncertain significance		PM2_supporting	intron	BP4, BP7							BP4, BP7, PM2_supporting	Likely benign
NM_000038.6:c.136-2228T>A		82858	ClinVar	Uncertain significance		PM2_supporting	intron	BP4, BP7							BP4, BP7, PM2_supporting	Likely benign
NM_000038.6:c.136-2078A>C		82388	ClinVar	Uncertain significance		PM2_supporting	intron	BP4, BP7							BP4, BP7, PM2_supporting	Likely benign
NM_000038.6:c.136-1996G>A		82859	ClinVar	Uncertain significance	0.795399 (3907 in 4912 alleles in East Asian population in gnomAD v3.1.2 (non-cancer))	BA1	intron	BP4, BP7							BA1	Benign
NM_000038.6:c.136-1966T>A		82860	ClinVar	Uncertain significance		PM2_supporting	intron	BP4, BP7							BP4, BP7, PM2_supporting	Likely benign
NM_000038.6:c.136-1965A>G		82861	ClinVar	Uncertain significance		PM2_supporting	intron	BP4, BP7							BP4, BP7, PM2_supporting	Likely benign
NM_000038.6:c.136-1763C>T		82389	ClinVar	Uncertain significance		PM2_supporting	intron	BP4, BP7							BP4, BP7, PM2_supporting	Likely benign
NM_000038.6:c.136-1728A>G		82862	ClinVar	Uncertain significance	0.007649 (38 in 4968 alleles in East Asian population in gnomAD v3.1.2 (non-cancer))	BA1	intron	BP4, BP7							BA1	Benign
NM_000038.6:c.136-1527G>A		82390	ClinVar	Uncertain significance	0.0200753 (96 in 4782 alleles in South Asian population in gnomAD v3.1.2 (non-cancer))	BA1	intron	BP4, BP7							BA1	Benign
NM_000038.6:c.136-1428A>C		82863	ClinVar	Uncertain significance	1 (4962 in 4962 alleles in Allele Count East Asian population in gnomAD v3.1.2 (non-cancer))	BA1	intron	BP4, BP7							BA1	Benign
NM_000038.6:c.136-1084C>A		82864	ClinVar	Uncertain significance		PM2_supporting	intron	BP4, BP7							BP4, BP7, PM2_supporting	Likely benign
NM_000038.6:c.136-1041T>G		82865	ClinVar	Uncertain significance	0.0304681 (151 in 4956 alleles in East Asian population in gnomAD v3.1.2 (non-cancer))	BA1	intron	BP4, BP7							BA1	Benign
NM_000038.6:c.136-1001G>T		82866	ClinVar	Uncertain significance		PM2_supporting	intron	BP4, BP7							BP4, BP7, PM2_supporting	Likely benign
NM_000038.6:c.136-808G>T		82867	ClinVar	Uncertain significance		PM2_supporting	intron	BP4, BP7							BP4, BP7, PM2_supporting	Likely benign
NM_000038.6:c.136-646A>T		223435	ClinVar	Likely benign		PM2_supporting	intron	BP4, BP7							BP4, BP7, PM2_supporting	Likely benign
NM_000038.6:c.136-625A>C		82391	ClinVar	Uncertain significance		PM2_supporting	intron	BP4, BP7							BP4, BP7, PM2_supporting	Likely benign
NM_000038.6:c.136-566G>T		82868	ClinVar	Uncertain significance	0.792811 (3926 in 4952 alleles in East Asian population in gnomAD v3.1.2 (non-cancer))	BA1	intron	BP4, BP7							BA1	Benign
NM_000038.6:c.136-527G>A		82869	ClinVar	Uncertain significance	1 (4958 in 4958 alleles in Allele Count East Asian population in gnomAD v3.1.2 (non-cancer))	BA1	intron	BP4, BP7							BA1	Benign
NM_000038.6:c.136-383G>T		82392	ClinVar	Uncertain significance		PM2_supporting	intron	BP4, BP7							BP4, BP7, PM2_supporting	Likely benign
NM_000038.6:c.136-358C>A		82393	ClinVar	Uncertain significance		PM2_supporting	intron	BP4, BP7							BP4, BP7, PM2_supporting	Likely benign
NM_000038.6:c.136-350A>G		82870	ClinVar	Uncertain significance	0.1299435 (644 in 4956 alleles in East Asian population in gnomAD v3.1.2 (non-cancer))	BA1	intron	BP4, BP7							BA1	Benign
NM_000038.6:c.136-287A>G		82394	ClinVar	Uncertain significance		PM2_supporting	intron	BP4, BP7							BP4, BP7, PM2_supporting	Likely benign
NM_000038.6:c.136-284A>G		82395	ClinVar	Uncertain significance		PM2_supporting	intron	BP4, BP7							BP4, BP7, PM2_supporting	Likely benign
NM_000038.6:c.136-277T>G		82396	ClinVar	Uncertain significance		PM2_supporting	intron	BP4, BP7							BP4, BP7, PM2_supporting	Likely benign
NM_000038.6:c.136-230C>A		82871	ClinVar	Benign	0.8720178 (4313 in 4946 alleles in East Asian population in gnomAD v3.1.2 (non-cancer))	BA1	intron	BP4, BP7							BA1	Benign
NM_000038.6:c.136-220G>C		82872	ClinVar	Uncertain significance		PM2_supporting	intron	BP4, BP7							BP4, BP7, PM2_supporting	Likely benign
NM_000038.6:c.136-219C>A		82397	ClinVar	Uncertain significance		PM2_supporting	intron	BP4, BP7							BP4, BP7, PM2_supporting	Likely benign
NM_000038.6:c.136-217C>A		82398	ClinVar	Uncertain significance		PM2_supporting	intron	BP4, BP7							BP4, BP7, PM2_supporting	Likely benign
NM_000038.6:c.136-53T>C		82873	ClinVar, InSiGHT LOVD	Benign	0.1845676 (1605 in 8696 alleles in African/African American population in gnomAD v.2.1.1 (non-cancer))	BA1	intron	BP4, BP7							BA1	Benign
NM_000038.6:c.136-20T>C		490198	ClinVar	Likely benign	0.0000154 (1 in 64784 alleles in European (non-Finnish) population in gnomAD v3.1.2 (non-cancer))	BS1	intron	BP4							BP4, BS1	Likely benign
NM_000038.6:c.136-19A>G		490197	ClinVar, InSiGHT LOVD	Likely benign	0.0001326 (2 in 15088 alleles in Latino/Admixed American population in gnomAD v3.1.2 (non-cancer))	BS1	intron	BP4							BP4, BS1	Likely benign
NM_000038.6:c.136-18T>C		492652	ClinVar	Likely benign	0.0000663 (1 in 15090 alleles in Latino/Admixed American population in gnomAD v3.1.2 (non-cancer))	BS1	intron	BP4							BP4, BS1	Likely benign
NM_000038.6:c.136-15T>A		181830	ClinVar	Uncertain significance		PM2_supporting	splice								PM2_supporting	Uncertain significance
NM_000038.6:c.136-13T>G		918312	ClinVar	Likely benign		PM2_supporting	splice	BP4							BP4, PM2_supporting	Uncertain significance
NM_000038.6:c.136-12T>C		490196	ClinVar	Likely benign		PM2_supporting	splice	BP4							BP4, PM2_supporting	Uncertain significance
NM_000038.6:c.136-5A>G		798017	ClinVar	Uncertain significance		PM2_supporting	splice	BP4							BP4, PM2_supporting	Uncertain significance
NM_000038.6:c.136-4A>G		925741	ClinVar	Uncertain significance	0.0000154 (1 in 64786 alleles in European (non-Finnish) population in gnomAD v3.1.2 (non-cancer))	BS1	splice	PP3							PP3, BS1	Uncertain significance	observed in 1 individual worth 0 phenotype points	Uncertain significance: PP3, BS1
NM_000038.6:c.136-3C>A		945992	ClinVar	Uncertain significance		PM2_supporting	splice								PM2_supporting	Uncertain significance
NM_000038.6:c.136-3C>T		411538	ClinVar	Uncertain significance		PM2_supporting	splice	BP4							BP4, PM2_supporting	Uncertain significance
NM_000038.6:c.136-2A>G		265561	ClinVar	Likely pathogenic		PM2_supporting	splice	PVS1							PVS1, PM2_supporting	Likely pathogenic
NM_000038.6:c.136-1G>A		482244	ClinVar	Likely pathogenic		PM2_supporting	splice	PVS1							PVS1, PM2_supporting	Likely pathogenic
NM_000038.6:c.137A>G	NP_000029.2:p.Glu46Gly	246492	ClinVar	Uncertain significance		PM2_supporting	splice	BP4							BP4, PM2_supporting	Uncertain significance
NM_000038.6:c.138A>T	NP_000029.2:p.Glu46Asp	819088	ClinVar	Uncertain significance		PM2_supporting	splice	BP4							BP4, PM2_supporting	Uncertain significance
NM_000038.6:c.138A>G	NP_000029.2:p.Glu46=	819087	ClinVar	Likely benign	0.0000648 (1 in 15424 alleles in European (non-Finnish) population in gnomAD v.2.1.1 (non-cancer))	BS1	splice	BP4							BP4, BS1	Likely benign
NM_000038.6:c.138A>C	NP_000029.2:p.Glu46Asp	665118	ClinVar	Uncertain significance		PM2_supporting	splice	BP4							BP4, PM2_supporting	Uncertain significance
NM_000038.6:c.139G>A	NP_000029.2:p.Val47Ile	411459	ClinVar	Uncertain significance	0.0000154 (1 in 64772 alleles in European (non-Finnish) population in gnomAD v3.1.2 (non-cancer))	BS1	missense	BP1							BP1, BS1	Likely benign
NM_000038.6:c.145A>T	NP_000029.2:p.Lys49Ter	819274	ClinVar, InSiGHT LOVD	Pathogenic		PM2_supporting	nonsense	PVS1							PVS1, PM2_supporting	Likely pathogenic
NM_000038.6:c.147_150del	NP_000029.2:p.Lys49AsnfsTer20	141368	ClinVar, InSiGHT LOVD	Pathogenic	0.0000062 (2 in 322994 alleles in UK Biobank population in UK Biobank)		frameshift	PVS1			PS4_supporting	Rivera 20924072, Gómez-Fernández 19531215			PVS1, PS4_supporting	Likely pathogenic	observed in 1 individual worth 0.5 phenotype points	Likely pathogenic: PVS1, PS4_supporting
NM_000038.6:c.146A>C	NP_000029.2:p.Lys49Thr	482285	ClinVar	Uncertain significance	0.0000186 (6 in 323002 alleles in UK Biobank population in UK Biobank)	BS1	missense	BP1							BP1, BS1	Likely benign
NM_000038.6:c.146A>G	NP_000029.2:p.Lys49Arg	141221	ClinVar	Uncertain significance		PM2_supporting	missense	BP1							BP1, PM2_supporting	Uncertain significance
NM_000038.6:c.148C>T	NP_000029.2:p.Gln50Ter	1074221	ClinVar	Pathogenic		PM2_supporting	nonsense	PVS1							PVS1, PM2_supporting	Likely pathogenic
NM_000038.6:c.148C>G	NP_000029.2:p.Gln50Glu	1051445	ClinVar	Uncertain significance		PM2_supporting	missense	BP1							BP1, PM2_supporting	Uncertain significance
NM_000038.6:c.151C>G	NP_000029.2:p.Leu51Val	960147	ClinVar	Uncertain significance	0.0000062 (2 in 323164 alleles in UK Biobank population in UK Biobank)		missense	BP1							BP1	Uncertain significance
NM_000038.6:c.151C>T	NP_000029.2:p.Leu51=	487056	ClinVar	Likely benign		PM2_supporting	synonymous	BP4, BP7							BP4, BP7, PM2_supporting	Likely benign
NM_000038.6:c.152T>A	NP_000029.2:p.Leu51Gln	836341	ClinVar	Uncertain significance		PM2_supporting	missense	BP1							BP1, PM2_supporting	Uncertain significance
NM_000038.6:c.153A>G	NP_000029.2:p.Leu51=	482295	ClinVar	Likely benign	0.0000243 (1 in 41136 alleles in African/African American population in gnomAD v3.1.2 (non-cancer))	BS1	synonymous	BP4, BP7							BP4, BP7, BS1	Likely benign
NM_000038.6:c.154C>T	NP_000029.2:p.Gln52Ter	490213	ClinVar	Pathogenic		PM2_supporting	nonsense	PVS1							PVS1, PM2_supporting	Likely pathogenic
NM_000038.6:c.154C>A	NP_000029.2:p.Gln52Lys	185951	ClinVar	Uncertain significance		PM2_supporting	missense	BP1							BP1, PM2_supporting	Uncertain significance
NM_000038.6:c.155A>G	NP_000029.2:p.Gln52Arg	927385	ClinVar	Uncertain significance		PM2_supporting	missense	BP1							BP1, PM2_supporting	Uncertain significance
NM_000038.6:c.156del	NP_000029.2:p.Gly53GlufsTer17	654864	ClinVar	Pathogenic	0.0000031 (1 in 323146 alleles in UK Biobank population in UK Biobank)		frameshift	PVS1							PVS1	Uncertain significance	observed in 1 individual worth 0 phenotype points; additional PM2 rule: allele frequency threshold of ≤ 0.0003% (0.000003) is only used if the allele count is > 1.	Likely pathogenic: PVS1, PM2_supporting
NM_000038.6:c.156A>C	NP_000029.2:p.Gln52His	1058956	ClinVar	Uncertain significance		PM2_supporting	missense	BP1							BP1, PM2_supporting	Uncertain significance
NM_000038.6:c.158G>A	NP_000029.2:p.Gly53Glu	1317444	ClinVar	Uncertain significance	0.0000098 (1 in 102494 alleles in European (non-Finnish) population in gnomAD v.2.1.1 (non-cancer))		missense	BP1							BP1	Uncertain significance
NM_000038.6:c.158G>T	NP_000029.2:p.Gly53Val	839426	ClinVar	Uncertain significance		PM2_supporting	missense								PM2_supporting	Uncertain significance
NM_000038.6:c.160A>C	NP_000029.2:p.Ser54Arg	924168	ClinVar	Uncertain significance		PM2_supporting	missense	BP1							BP1, PM2_supporting	Uncertain significance
NM_000038.6:c.161G>A	NP_000029.2:p.Ser54Asn	857956	ClinVar	Uncertain significance		PM2_supporting	missense	BP1							BP1, PM2_supporting	Uncertain significance
NM_000038.6:c.163_164insG	NP_000029.2:p.Ile55SerfsTer2	486772	ClinVar	Pathogenic		PM2_supporting	frameshift	PVS1							PVS1, PM2_supporting	Likely pathogenic
NM_000038.6:c.163A>G	NP_000029.2:p.Ile55Val	482250	ClinVar	Uncertain significance	0.0000309 (2 in 64780 alleles in European (non-Finnish) population in gnomAD v3.1.2 (non-cancer))	BS1	missense	BP1							BP1, BS1	Likely benign
NM_000038.6:c.164T>C	NP_000029.2:p.Ile55Thr	537507	ClinVar	Uncertain significance		PM2_supporting	missense	BP1							BP1, PM2_supporting	Uncertain significance
NM_000038.6:c.170_175del	NP_000029.2:p.Asp57_Glu58del	629175	ClinVar	Uncertain significance	0.0001148 (1 in 8712 alleles in African/African American population in gnomAD v.2.1.1 (non-cancer))	BS1	inframe								BS1	Likely benign
NM_000038.6:c.166G>C	NP_000029.2:p.Glu56Gln	187228	ClinVar	Uncertain significance		PM2_supporting	missense	BP1							BP1, PM2_supporting	Uncertain significance
NM_000038.6:c.168A>G	NP_000029.2:p.Glu56=	482431	ClinVar	Likely benign		PM2_supporting	synonymous	BP4, BP7							BP4, BP7, PM2_supporting	Likely benign
NM_000038.6:c.170A>T	NP_000029.2:p.Asp57Val	202202	ClinVar	Uncertain significance		PM2_supporting	missense	BP1							BP1, PM2_supporting	Uncertain significance
NM_000038.6:c.171T>C	NP_000029.2:p.Asp57=	220546	ClinVar	Likely benign	0.0001461 (5 in 34234 alleles in Latino/Admixed American population in gnomAD v.2.1.1 (non-cancer))	BS1	synonymous	BP4, BP7							BP4, BP7, BS1	Likely benign
NM_000038.6:c.173A>G	NP_000029.2:p.Glu58Gly	819962	ClinVar	Uncertain significance		PM2_supporting	missense	BP1							BP1, PM2_supporting	Uncertain significance
NM_000038.6:c.175G>C	NP_000029.2:p.Ala59Pro	1172172	ClinVar	Uncertain significance		PM2_supporting	missense	BP1							BP1, PM2_supporting	Uncertain significance
NM_000038.6:c.175G>A	NP_000029.2:p.Ala59Thr	487024	ClinVar	Uncertain significance		PM2_supporting	missense	BP1							BP1, PM2_supporting	Uncertain significance
NM_000038.6:c.178A>G	NP_000029.2:p.Met60Val	925264	ClinVar	Uncertain significance	0.0000098 (1 in 102496 alleles in European (non-Finnish) population in gnomAD v.2.1.1 (non-cancer))		missense	BP1							BP1	Uncertain significance
NM_000038.6:c.178A>C	NP_000029.2:p.Met60Leu	820074	ClinVar	Uncertain significance		PM2_supporting	missense	BP1							BP1, PM2_supporting	Uncertain significance
NM_000038.6:c.180G>A	NP_000029.2:p.Met60Ile	537464	ClinVar	Uncertain significance	0.0000068 (1 in 147820 alleles in Total population in gnomAD v3.1.2 (non-cancer))		missense	BP1							BP1	Uncertain significance
NM_000038.6:c.181G>T	NP_000029.2:p.Ala61Ser	933593	ClinVar	Uncertain significance		PM2_supporting	missense	BP1							BP1, PM2_supporting	Uncertain significance
NM_000038.6:c.181G>C	NP_000029.2:p.Ala61Pro	820135	ClinVar	Uncertain significance		PM2_supporting	missense	BP1							BP1, PM2_supporting	Uncertain significance
NM_000038.6:c.181G>A	NP_000029.2:p.Ala61Thr	185188	ClinVar	Uncertain significance	0.0000062 (2 in 323208 alleles in UK Biobank population in UK Biobank)		missense	BP1							BP1	Uncertain significance
NM_000038.6:c.187_189del	NP_000029.2:p.Ser63del	233688	ClinVar	Uncertain significance		PM2_supporting	inframe	BP4							BP4, PM2_supporting	Uncertain significance
NM_000038.6:c.185C>T	NP_000029.2:p.Ser62Phe	82874	ClinVar	Uncertain significance		PM2_supporting	missense	BP1							BP1, PM2_supporting	Uncertain significance
NM_000038.6:c.190G>T	NP_000029.2:p.Gly64Ter	82875	ClinVar	Uncertain significance		PM2_supporting	nonsense	PVS1							PVS1, PM2_supporting	Likely pathogenic
NM_000038.6:c.191G>A	NP_000029.2:p.Gly64Glu	236566	ClinVar	Uncertain significance		PM2_supporting	missense	BP1							BP1, PM2_supporting	Uncertain significance
NM_000038.6:c.193C>A	NP_000029.2:p.Gln65Lys	217938	ClinVar	Uncertain significance		PM2_supporting	missense	BP1							BP1, PM2_supporting	Uncertain significance
NM_000038.6:c.194del	NP_000029.2:p.Gln65ArgfsTer5	1049811	ClinVar	Pathogenic		PM2_supporting	frameshift	PVS1							PVS1, PM2_supporting	Likely pathogenic
NM_000038.6:c.195G>A	NP_000029.2:p.Gln65=	1162173	ClinVar	Likely benign		PM2_supporting	synonymous	BP4, BP7							BP4, BP7, PM2_supporting	Likely benign
NM_000038.6:c.195G>C	NP_000029.2:p.Gln65His	495353	ClinVar	Uncertain significance		PM2_supporting	missense	BP1							BP1, PM2_supporting	Uncertain significance
NM_000038.6:c.196A>G	NP_000029.2:p.Ile66Val	846881	ClinVar	Uncertain significance		PM2_supporting	missense								PM2_supporting	Uncertain significance
NM_000038.6:c.197T>C	NP_000029.2:p.Ile66Thr	644058	ClinVar	Uncertain significance	0.0000663 (1 in 15086 alleles in Latino/Admixed American population in gnomAD v3.1.2 (non-cancer))	BS1	missense	BP1							BP1, BS1	Likely benign
NM_000038.6:c.203del	NP_000029.2:p.Leu68TyrfsTer2	934724	ClinVar, InSiGHT LOVD	Pathogenic	0.0000031 (1 in 323168 alleles in UK Biobank population in UK Biobank)		frameshift	PVS1							PVS1	Uncertain significance	observed in 4 individual worth 1 phenotype point (PS4_supporting); additional PM2 rule: allele frequency threshold of ≤ 0.0003% (0.000003) is only used if the allele count is > 1.	Pathogenic: PVS1, PS4_supporting, PS2_supporting
NM_000038.6:c.202T>A	NP_000029.2:p.Leu68Ile	951912	ClinVar	Uncertain significance		PM2_supporting	missense	BP1							BP1, PM2_supporting	Uncertain significance
NM_000038.6:c.203T>G	NP_000029.2:p.Leu68Ter	433597	ClinVar	Pathogenic		PM2_supporting	nonsense	PVS1							PVS1, PM2_supporting	Likely pathogenic
NM_000038.6:c.206T>C	NP_000029.2:p.Leu69Ser	1057751	ClinVar	Uncertain significance		PM2_supporting	missense	BP1							BP1, PM2_supporting	Uncertain significance
NM_000038.6:c.207A>G	NP_000029.2:p.Leu69=	537648	ClinVar	Likely benign		PM2_supporting	synonymous	BP4, BP7							BP4, BP7, PM2_supporting	Likely benign
NM_000038.6:c.207del	NP_000029.2:p.Glu70SerfsTer8	217943	ClinVar	Likely pathogenic		PM2_supporting	frameshift	PVS1							PVS1, PM2_supporting	Likely pathogenic
NM_000038.6:c.209A>G	NP_000029.2:p.Glu70Gly	216154	ClinVar	Uncertain significance		PM2_supporting	missense	BP1							BP1, PM2_supporting	Uncertain significance
NM_000038.6:c.210G>A	NP_000029.2:p.Glu70=	710302	ClinVar	Likely benign	0.0000195 (2 in 102350 alleles in European (non-Finnish) population in gnomAD v.2.1.1 (non-cancer))	BS1	synonymous	BP4, BP7							BP4, BP7, BS1	Likely benign
NM_000038.6:c.211C>T	NP_000029.2:p.Arg71Cys	495354	ClinVar	Uncertain significance	0.0000426 (1 in 23478 alleles in African/African American population in gnomAD v.2.1.1 (non-cancer))	BS1	missense	BP1			BS2_supporting				BP1, BS1, BS2_supporting	Likely benign
NM_000038.6:c.211C>A	NP_000029.2:p.Arg71Ser	411360	ClinVar	Uncertain significance	0.0000292 (1 in 34238 alleles in Latino/Admixed American population in gnomAD v.2.1.1 (non-cancer))	BS1	missense	BP1							BP1, BS1	Likely benign
NM_000038.6:c.212G>A	NP_000029.2:p.Arg71His	411444	ClinVar	Uncertain significance	0.0000618 (4 in 64758 alleles in European (non-Finnish) population in gnomAD v3.1.2 (non-cancer))	BS1	missense	BP1							BP1, BS1	Likely benign
NM_000038.6:c.216T>C	NP_000029.2:p.Leu72=	702650	ClinVar	Likely benign	0.0000154 (1 in 64762 alleles in European (non-Finnish) population in gnomAD v3.1.2 (non-cancer))	BS1	synonymous	BP4, BP7							BP4, BP7, BS1	Likely benign
NM_000038.6:c.219del	NP_000029.2:p.Glu74SerfsTer4	971101	ClinVar	Pathogenic		PM2_supporting	frameshift	PVS1							PVS1, PM2_supporting	Likely pathogenic
NM_000038.6:c.218_219insTA	NP_000029.2:p.Lys73AsnfsTer6	APC_001632	InSiGHT LOVD	pathogenic		PM2_supporting	frameshift	PVS1							PVS1, PM2_supporting	Likely pathogenic
NM_000038.6:c.219A>G	NP_000029.2:p.Lys73=	1317341	ClinVar	Uncertain significance		PM2_supporting	splice	PP3							PP3, PM2_supporting	Uncertain significance
NM_000038.6:c.220G>A	NP_000029.2:p.Glu74Lys	482335	ClinVar, InSiGHT LOVD	Uncertain significance		PM2_supporting	splice	PVS1_strong							PVS1_strong, PM2_supporting	Uncertain significance
NM_000038.6:c.220G>C	NP_000029.2:p.Glu74Gln	469733	ClinVar	Uncertain significance		PM2_supporting	splice	PVS1_strong							PVS1_strong, PM2_supporting	Uncertain significance
NM_000038.6:c.220G>T	NP_000029.2:p.Glu74Ter	231074	ClinVar, InSiGHT LOVD	Likely pathogenic		PM2_supporting	nonsense	PVS1		22987206					PVS1, PM2_supporting	Likely pathogenic
NM_000038.6:c.220+1G>A		433598	ClinVar	Pathogenic		PM2_supporting	splice	PVS1	PS3_moderate	Ambry internal data			PS1_moderate	NM_000038.6:c.220+2T>A	PVS1, PM2_supporting, PS3_moderate, PS1_moderate	Pathogenic	observed in 2 individual worth 1 phenotype point (PS4_supporting)	Pathogenic: PVS1, PS1_moderate, PS4_supporting, PM2_supporting
NM_000038.6:c.220+2T>C		619119	ClinVar	Uncertain significance		PM2_supporting	splice	PVS1					PS1_moderate	NM_000038.6:c.220+2T>A	PVS1, PM2_supporting, PS1_moderate	Pathogenic
NM_000038.6:c.220+2T>A		141515	ClinVar	Likely pathogenic	0.0000154 (1 in 64768 alleles in European (non-Finnish) population in gnomAD v3.1.2 (non-cancer))	BS1	splice	PVS1	PS3_moderate	Ambry internal data					PVS1, BS1, PS3_moderate	Likely pathogenic	observed in 35 individual worth 8 phenotype points (PS4); additional PM2 rule: allele frequency threshold of ≤ 0.0003% (0.000003) is only used if the allele count is > 1.	Pathogenic: PVS1, PS4, PM2_supporting
NM_000038.6:c.220+3A>G		1049335	ClinVar	Uncertain significance		PM2_supporting	splice	PP3							PP3, PM2_supporting	Uncertain significance
NM_000038.6:c.220+3A>C		487054	ClinVar	Uncertain significance		PM2_supporting	splice	PP3							PP3, PM2_supporting	Uncertain significance
NM_000038.6:c.220+4G>A		490238	ClinVar	Uncertain significance	0.0000098 (1 in 102108 alleles in European (non-Finnish) population in gnomAD v.2.1.1 (non-cancer))		splice	BP4							BP4	Uncertain significance
NM_000038.6:c.220+5A>G		469732	ClinVar	Uncertain significance		PM2_supporting	splice	BP4							BP4, PM2_supporting	Uncertain significance
NM_000038.6:c.220+6T>C		1042757	ClinVar	Uncertain significance	0.0000203 (3 in 147900 alleles in Total population in gnomAD v3.1.2 (non-cancer))	BS1	splice								BS1	Likely benign
NM_000038.6:c.220+10A>T		630818	ClinVar, InSiGHT LOVD	Likely benign	0.0000294 (3 in 101978 alleles in European (non-Finnish) population in gnomAD v.2.1.1 (non-cancer))	BS1	intron	BP4, BP7							BP4, BP7, BS1	Likely benign
NM_000038.6:c.220+12_220+14del		220362	ClinVar	Likely benign	0.0000692 (1 in 14460 alleles in African/African American population in gnomAD v.2.1.1 (non-cancer))	BS1	intron	BP4, BP7							BP4, BP7, BS1	Likely benign
NM_000038.6:c.220+16G>T		630550	ClinVar	Likely benign	0.0000309 (2 in 64758 alleles in European (non-Finnish) population in gnomAD v3.1.2 (non-cancer))	BS1	intron	BP4, BP7							BP4, BP7, BS1	Likely benign
NM_000038.6:c.220+18G>A		920077	ClinVar	Uncertain significance	0.000073 (3 in 41110 alleles in African/African American population in gnomAD v3.1.2 (non-cancer))	BS1	intron								BS1	Likely benign
NM_000038.6:c.220+19T>C		490237	ClinVar	Likely benign	0.00017 (3 in 17648 alleles in East Asian population in gnomAD v.2.1.1 (non-cancer))	BS1	intron								BS1	Likely benign
NM_000038.6:c.220+28A>G		217946	ClinVar	Likely benign		PM2_supporting	intron	BP4, BP7							BP4, BP7, PM2_supporting	Likely benign
NM_000038.6:c.220+38G>T		82399	ClinVar	Uncertain significance		PM2_supporting	intron	BP4, BP7							BP4, BP7, PM2_supporting	Likely benign
NM_000038.6:c.220+124C>G		217945	ClinVar	Likely benign	0.0287513 (443 in 15408 alleles in European (non-Finnish) population in gnomAD v.2.1.1 (non-cancer))	BA1	intron	BP4, BP7							BA1	Benign
NM_000038.6:c.220+208C>A		223416	ClinVar	Likely benign	0.0000154 (1 in 64760 alleles in European (non-Finnish) population in gnomAD v3.1.2 (non-cancer))	BS1	intron	BP4, BP7							BP4, BP7, BS1	Likely benign
NM_000038.6:c.220+229T>G		82400	ClinVar	Uncertain significance		PM2_supporting	intron	BP4, BP7							BP4, BP7, PM2_supporting	Likely benign
NM_000038.6:c.220+249C>T		676899	ClinVar	Likely benign	0.0293164 (452 in 15418 alleles in European (non-Finnish) population in gnomAD v.2.1.1 (non-cancer))	BA1	intron	BP4, BP7							BA1	Benign
NM_000038.6:c.220+279C>T		1192725	ClinVar	Likely benign	0.0180211 (157 in 8712 alleles in African/African American population in gnomAD v.2.1.1 (non-cancer))	BA1	intron	BP4, BP7							BA1	Benign
NM_000038.6:c.221-344A>G		82401	ClinVar	Uncertain significance	0.0000649 (1 in 15420 alleles in European (non-Finnish) population in gnomAD v.2.1.1 (non-cancer))	BS1	intron	BP4, BP7							BP4, BP7, BS1	Likely benign
NM_000038.6:c.221-302C>T		1207141	ClinVar	Likely benign	0.0140621 (911 in 64784 alleles in European (non-Finnish) population in gnomAD v3.1.2 (non-cancer))	BA1	intron	BP4, BP7							BA1	Benign
NM_000038.6:c.221-29G>C		217948	ClinVar	Likely benign	0.0058333 (28 in 4800 alleles in South Asian population in gnomAD v3.1.2 (non-cancer))	BA1	intron	BP4, BP7							BA1	Benign
NM_000038.6:c.221-16T>C		372060	ClinVar	Likely benign	0.0000972 (4 in 41140 alleles in African/African American population in gnomAD v3.1.2 (non-cancer))	BS1	splice	BP4							BP4, BS1	Likely benign
NM_000038.6:c.221-14T>G		APC_001032	InSiGHT LOVD	Uncertain significance		PM2_supporting	splice								PM2_supporting	Uncertain significance
NM_000038.6:c.221-11A>T		490239	ClinVar	Likely benign		PM2_supporting	splice	BP4							BP4, PM2_supporting	Uncertain significance
NM_000038.6:c.221-11A>G		382326	ClinVar, InSiGHT LOVD	Likely benign	0.0000681 (1 in 14682 alleles in African/African American population in gnomAD v.2.1.1 (non-cancer))	BS1	splice	BP4							BP4, BS1	Likely benign
NM_000038.6:c.221-5T>G		469734	ClinVar	Uncertain significance		PM2_supporting	splice	PP3							PP3, PM2_supporting	Uncertain significance
NM_000038.6:c.221-5T>C		391594	ClinVar	Uncertain significance		PM2_supporting	splice	BP4							BP4, PM2_supporting	Uncertain significance
NM_000038.6:c.221-2A>G		184117	ClinVar	Likely pathogenic	0.0000676 (1 in 14792 alleles in African/African American population in gnomAD v.2.1.1 (non-cancer))	BS1	splice	PVS1					PS1_supporting	NM_000038.6:c.221-1G>C	PVS1, BS1, PS1_supporting	Likely pathogenic
NM_000038.6:c.221-1G>C		230154	ClinVar, InSiGHT LOVD	Likely pathogenic		PM2_supporting	splice	PVS1							PVS1, PM2_supporting	Likely pathogenic
NM_000038.6:c.221-1G>A		217947	ClinVar	Likely pathogenic		PM2_supporting	splice	PVS1							PVS1, PM2_supporting	Likely pathogenic
NM_000038.6:c.221A>G	NP_000029.2:p.Glu74Gly	485134	ClinVar	Uncertain significance		PM2_supporting	splice	BP4							BP4, PM2_supporting	Uncertain significance
NM_000038.6:c.221A>C	NP_000029.2:p.Glu74Ala	419952	ClinVar	Uncertain significance	0.0000254 (6 in 236670 alleles in Total population in gnomAD v.2.1.1 (non-cancer))	BS1	splice	BP4							BP4, BS1	Likely benign
NM_000038.6:c.222G>C	NP_000029.2:p.Glu74Asp	578503	ClinVar	Uncertain significance		PM2_supporting	splice	BP4							BP4, PM2_supporting	Uncertain significance
NM_000038.6:c.223C>G	NP_000029.2:p.Leu75Val	644217	ClinVar	Uncertain significance	0.0000292 (1 in 34236 alleles in Latino/Admixed American population in gnomAD v.2.1.1 (non-cancer))	BS1	splice								BS1	Likely benign
NM_000038.6:c.223C>T	NP_000029.2:p.Leu75Phe	628389	ClinVar	Uncertain significance		PM2_supporting	splice	BP4							BP4, PM2_supporting	Uncertain significance
NM_000038.6:c.224T>C	NP_000029.2:p.Leu75Pro	469739	ClinVar	Uncertain significance	0.0000031 (1 in 323222 alleles in UK Biobank population in UK Biobank)		missense	BP1							BP1	Uncertain significance
NM_000038.6:c.225T>C	NP_000029.2:p.Leu75=	918519	ClinVar	Likely benign		PM2_supporting	synonymous	BP4, BP7							BP4, BP7, PM2_supporting	Likely benign
NM_000038.6:c.226A>C	NP_000029.2:p.Asn76His	938157	ClinVar	Uncertain significance		PM2_supporting	missense	BP1							BP1, PM2_supporting	Uncertain significance
NM_000038.6:c.228C>T	NP_000029.2:p.Asn76=	215555	ClinVar	Likely benign	0.000039 (4 in 102676 alleles in European (non-Finnish) population in gnomAD v.2.1.1 (non-cancer))	BS1	synonymous	BP4, BP7							BP4, BP7, BS1	Likely benign
NM_000038.6:c.229T>G	NP_000029.2:p.Leu77Val	1041736	ClinVar	Uncertain significance	0.0000031 (1 in 323216 alleles in UK Biobank population in UK Biobank)		missense	BP1							BP1	Uncertain significance
NM_000038.6:c.230T>G	NP_000029.2:p.Leu77Ter	APC_001033	InSiGHT LOVD	pathogenic		PM2_supporting	nonsense	PVS1							PVS1, PM2_supporting	Likely pathogenic
NM_000038.6:c.230T>A	NP_000029.2:p.Leu77Ter	1050615	ClinVar	Pathogenic		PM2_supporting	nonsense	PVS1							PVS1, PM2_supporting	Likely pathogenic
NM_000038.6:c.233_236del	NP_000029.2:p.Asp78AlafsTer7	418005	ClinVar	Pathogenic		PM2_supporting	frameshift	PVS1							PVS1, PM2_supporting	Likely pathogenic
NM_000038.6:c.231A>G	NP_000029.2:p.Leu77=	1085618	ClinVar	Likely benign		PM2_supporting	synonymous	BP4, BP7							BP4, BP7, PM2_supporting	Likely benign
NM_000038.6:c.232G>C	NP_000029.2:p.Asp78His	1199077	ClinVar	Uncertain significance		PM2_supporting	missense	BP1							BP1, PM2_supporting	Uncertain significance
NM_000038.6:c.232G>A	NP_000029.2:p.Asp78Asn	821110	ClinVar	Uncertain significance	0.0000031 (1 in 323220 alleles in UK Biobank population in UK Biobank)		missense	BP1							BP1	Uncertain significance
NM_000038.6:c.233A>C	NP_000029.2:p.Asp78Ala	482349	ClinVar	Uncertain significance	0.0002014 (1 in 4966 alleles in East Asian population in gnomAD v3.1.2 (non-cancer))	BS1	missense	BP1							BP1, BS1	Likely benign
NM_000038.6:c.234T>G	NP_000029.2:p.Asp78Glu	495356	ClinVar	Uncertain significance		PM2_supporting	missense	BP1							BP1, PM2_supporting	Uncertain significance
NM_000038.6:c.235A>G	NP_000029.2:p.Ser79Gly	628873	ClinVar	Uncertain significance		PM2_supporting	missense	BP1							BP1, PM2_supporting	Likely benign	pilot variant: BS2_supporting, BP1, PM2_supporting
NM_000038.6:c.236G>A	NP_000029.2:p.Ser79Asn	537548	ClinVar	Uncertain significance	0.0000031 (1 in 323212 alleles in UK Biobank population in UK Biobank)		missense	BP1							BP1	Uncertain significance
NM_000038.6:c.238A>G	NP_000029.2:p.Ser80Gly	923894	ClinVar	Uncertain significance		PM2_supporting	missense	BP1							BP1, PM2_supporting	Uncertain significance
NM_000038.6:c.239G>A	NP_000029.2:p.Ser80Asn	651725	ClinVar	Uncertain significance		PM2_supporting	missense	BP1							BP1, PM2_supporting	Uncertain significance
NM_000038.6:c.239G>C	NP_000029.2:p.Ser80Thr	231828	ClinVar	Uncertain significance	0.0000097 (1 in 102704 alleles in European (non-Finnish) population in gnomAD v.2.1.1 (non-cancer))		missense	BP1			BP5	PeterMac (unpublished data)			BP1, BP5	Likely benign
NM_000038.6:c.244T>C	NP_000029.2:p.Phe82Leu	1023107	ClinVar	Uncertain significance		PM2_supporting	missense	BP1							BP1, PM2_supporting	Uncertain significance
NM_000038.6:c.244T>A	NP_000029.2:p.Phe82Ile	217950	ClinVar	Uncertain significance		PM2_supporting	missense	BP1							BP1, PM2_supporting	Uncertain significance
NM_000038.6:c.245T>C	NP_000029.2:p.Phe82Ser	487028	ClinVar, InSiGHT LOVD	Uncertain significance	0.0000292 (1 in 34254 alleles in Latino/Admixed American population in gnomAD v.2.1.1 (non-cancer))	BS1	missense	BP1							BP1, BS1	Likely benign
NM_000038.6:c.248C>T	NP_000029.2:p.Pro83Leu	842129	ClinVar	Uncertain significance		PM2_supporting	missense	BP1							BP1, PM2_supporting	Uncertain significance
NM_000038.6:c.249del	NP_000029.2:p.Gly84GlufsTer2	236575	ClinVar	Pathogenic		PM2_supporting	frameshift	PVS1							PVS1, PM2_supporting	Likely pathogenic
NM_000038.6:c.250G>T	NP_000029.2:p.Gly84Ter	APC_001526	InSiGHT LOVD	pathogenic		PM2_supporting	nonsense	PVS1							PVS1, PM2_supporting	Likely pathogenic
NM_000038.6:c.251G>T	NP_000029.2:p.Gly84Val	230215	ClinVar	Uncertain significance	0.0000339 (4 in 118130 alleles in European (non-Finnish) population in gnomAD v.2.1.1 (non-cancer))	BS1	missense								BS1	Likely benign
NM_000038.6:c.252A>G	NP_000029.2:p.Gly84=	821433	ClinVar	Likely benign	0.0000292 (3 in 102716 alleles in European (non-Finnish) population in gnomAD v.2.1.1 (non-cancer))	BS1	synonymous	BP4, BP7							BP4, BP7, BS1	Likely benign
NM_000038.6:c.258_259insA	NP_000029.2:p.Leu87ThrfsTer52	428095	ClinVar	Pathogenic		PM2_supporting	frameshift	PVS1							PVS1, PM2_supporting	Likely pathogenic
NM_000038.6:c.259C>T	NP_000029.2:p.Leu87=	135691	ClinVar	Likely benign	0.0029167 (14 in 4800 alleles in South Asian population in gnomAD v3.1.2 (non-cancer))	BA1	synonymous	BP4, BP7							BA1	Benign
NM_000038.6:c.260T>G	NP_000029.2:p.Leu87Arg	843300	ClinVar	Uncertain significance	0.0000671 (1 in 14900 alleles in African/African American population in gnomAD v.2.1.1 (non-cancer))	BS1	missense	BP1							BP1, BS1	Likely benign
NM_000038.6:c.260T>C	NP_000029.2:p.Leu87Pro	469759	ClinVar	Uncertain significance		PM2_supporting	missense	BP1							BP1, PM2_supporting	Uncertain significance
NM_000038.6:c.262C>T	NP_000029.2:p.Arg88Trp	420793	ClinVar, InSiGHT LOVD	Uncertain significance	0.0000424 (1 in 23606 alleles in African/African American population in gnomAD v.2.1.1 (non-cancer))	BS1	missense	BP1				Carli Tops (unpublished)			BP1, BS1	Likely benign
NM_000038.6:c.263G>T	NP_000029.2:p.Arg88Leu	821606	ClinVar	Uncertain significance		PM2_supporting	missense	BP1							BP1, PM2_supporting	Uncertain significance
NM_000038.6:c.263G>A	NP_000029.2:p.Arg88Gln	135692	ClinVar, InSiGHT LOVD	Uncertain significance	0.0000772 (5 in 64786 alleles in European (non-Finnish) population in gnomAD v3.1.2 (non-cancer))	BS1	missense	BP1							BP1, BS1	Likely benign
NM_000038.6:c.264G>A	NP_000029.2:p.Arg88=	537619	ClinVar	Likely benign		PM2_supporting	synonymous	BP4, BP7							BP4, BP7, PM2_supporting	Likely benign
NM_000038.6:c.266C>A	NP_000029.2:p.Ser89Ter	566516	ClinVar, InSiGHT LOVD	Pathogenic		PM2_supporting	nonsense	PVS1							PVS1, PM2_supporting	Likely pathogenic
NM_000038.6:c.266C>G	NP_000029.2:p.Ser89Ter	230927	ClinVar	Pathogenic		PM2_supporting	nonsense	PVS1							PVS1, PM2_supporting	Likely pathogenic
NM_000038.6:c.271del	NP_000029.2:p.Met91CysfsTer34	545726	ClinVar	Pathogenic		PM2_supporting	frameshift	PVS1							PVS1, PM2_supporting	Likely pathogenic
NM_000038.6:c.268A>G	NP_000029.2:p.Lys90Glu	217952	ClinVar	Uncertain significance	0.0000309 (10 in 323228 alleles in UK Biobank population in UK Biobank)	BS1	missense	BP1							BP1, BS1	Likely benign
NM_000038.6:c.273G>A	NP_000029.2:p.Met91Ile	630108	ClinVar	Uncertain significance	0.0000983 (3 in 30526 alleles in South Asian population in gnomAD v.2.1.1 (non-cancer))	BS1	missense	BP1							BP1, BS1	Likely benign
NM_000038.6:c.274T>G	NP_000029.2:p.Ser92Ala	537476	ClinVar	Uncertain significance	0.0000031 (1 in 323228 alleles in UK Biobank population in UK Biobank)		missense	BP1							BP1	Uncertain significance
NM_000038.6:c.277del	NP_000029.2:p.Leu93SerfsTer32	821798	ClinVar	Pathogenic		PM2_supporting	frameshift	PVS1							PVS1, PM2_supporting	Likely pathogenic
NM_000038.6:c.275C>G	NP_000029.2:p.Ser92Cys	566182	ClinVar	Uncertain significance	0.0004174 (2 in 4792 alleles in South Asian population in gnomAD v3.1.2 (non-cancer))	BS1	missense	BP1							BP1, BS1	Likely benign
NM_000038.6:c.276C>G	NP_000029.2:p.Ser92=	1122564	ClinVar	Likely benign		PM2_supporting	synonymous	BP4, BP7							BP4, BP7, PM2_supporting	Likely benign
NM_000038.6:c.276C>T	NP_000029.2:p.Ser92=	215558	ClinVar	Likely benign	0.0002541 (6 in 23610 alleles in African/African American population in gnomAD v.2.1.1 (non-cancer))	BS1	synonymous	BP4, BP7							BP4, BP7, BS1	Likely benign
NM_000038.6:c.277C>T	NP_000029.2:p.Leu93Phe	821797	ClinVar	Uncertain significance		PM2_supporting	missense	BP1							BP1, PM2_supporting	Uncertain significance
NM_000038.6:c.277C>G	NP_000029.2:p.Leu93Val	236580	ClinVar, InSiGHT LOVD	Uncertain significance	0.0001543 (10 in 64810 alleles in European (non-Finnish) population in gnomAD v3.1.2 (non-cancer))	BS1	missense	BP1			BS2	PeterMac (unpublished data)			BP1, BS1, BS2	Benign
NM_000038.6:c.278T>A	NP_000029.2:p.Leu93His	231135	ClinVar	Uncertain significance		PM2_supporting	missense	BP1							BP1, PM2_supporting	Uncertain significance
NM_000038.6:c.279C>T	NP_000029.2:p.Leu93=	482390	ClinVar	Likely benign	0.0000243 (1 in 41122 alleles in African/African American population in gnomAD v3.1.2 (non-cancer))	BS1	synonymous	BP4, BP7							BP4, BP7, BS1	Likely benign
NM_000038.6:c.280C>T	NP_000029.2:p.Arg94Cys	482294	ClinVar	Uncertain significance		PM2_supporting	missense								PM2_supporting	Uncertain significance
NM_000038.6:c.280C>A	NP_000029.2:p.Arg94Ser	371803	ClinVar	Uncertain significance	0.0004032 (2 in 4960 alleles in East Asian population in gnomAD v3.1.2 (non-cancer))	BS1	missense								BS1	Likely benign
NM_000038.6:c.280C>G	NP_000029.2:p.Arg94Gly	231136	ClinVar	Uncertain significance		PM2_supporting	missense	BP1							BP1, PM2_supporting	Uncertain significance
NM_000038.6:c.281_282insC	NP_000029.2:p.Ser95PhefsTer44	APC_001034	InSiGHT LOVD	pathogenic		PM2_supporting	frameshift	PVS1							PVS1, PM2_supporting	Likely pathogenic
NM_000038.6:c.281_282del	NP_000029.2:p.Arg94LeufsTer44	617782	ClinVar	Likely pathogenic		PM2_supporting	frameshift	PVS1							PVS1, PM2_supporting	Likely pathogenic
NM_000038.6:c.281G>A	NP_000029.2:p.Arg94His	489430	ClinVar	Uncertain significance	0.0000068 (1 in 147866 alleles in Total population in gnomAD v3.1.2 (non-cancer))		missense	BP1							BP1	Uncertain significance
NM_000038.6:c.282T>C	NP_000029.2:p.Arg94=	630846	ClinVar	Likely benign	0.0000328 (1 in 30526 alleles in South Asian population in gnomAD v.2.1.1 (non-cancer))	BS1	synonymous	BP4, BP7							BP4, BP7, BS1	Likely benign
NM_000038.6:c.284C>T	NP_000029.2:p.Ser95Phe	482441	ClinVar	Uncertain significance	0.000073 (3 in 41114 alleles in African/African American population in gnomAD v3.1.2 (non-cancer))	BS1	missense	BP1							BP1, BS1	Likely benign
NM_000038.6:c.287A>T	NP_000029.2:p.Tyr96Phe	572748	ClinVar	Uncertain significance		PM2_supporting	missense								PM2_supporting	Uncertain significance
NM_000038.6:c.287A>G	NP_000029.2:p.Tyr96Cys	489432	ClinVar	Uncertain significance	0.0000983 (3 in 30526 alleles in South Asian population in gnomAD v.2.1.1 (non-cancer))	BS1	missense	BP1							BP1, BS1	Likely benign
NM_000038.6:c.288_289insCC	NP_000029.2:p.Gly97ProfsTer29	APC_001035	InSiGHT LOVD	pathogenic		PM2_supporting	frameshift	PVS1							PVS1, PM2_supporting	Likely pathogenic
NM_000038.6:c.288T>G	NP_000029.2:p.Tyr96Ter	217957	ClinVar, InSiGHT LOVD	Pathogenic		PM2_supporting	nonsense	PVS1							PVS1, PM2_supporting	Likely pathogenic
NM_000038.6:c.288T>C	NP_000029.2:p.Tyr96=	185837	ClinVar	Likely benign	0.0002014 (1 in 4966 alleles in East Asian population in gnomAD v3.1.2 (non-cancer))	BS1	synonymous	BP4, BP7			BS2_supporting				BP4, BP7, BS1, BS2_supporting	Likely benign
NM_000038.6:c.288T>A	NP_000029.2:p.Tyr96Ter	181831	ClinVar, InSiGHT LOVD	Pathogenic	0.0000097 (1 in 102734 alleles in European (non-Finnish) population in gnomAD v.2.1.1 (non-cancer))		nonsense	PVS1			PS4_supporting	LOVD (unpublished)			PVS1, PS4_supporting	Likely pathogenic
NM_000038.6:c.289G>T	NP_000029.2:p.Gly97Ter	APC_000649	InSiGHT LOVD	pathogenic		PM2_supporting	nonsense	PVS1							PVS1, PM2_supporting	Likely pathogenic
NM_000038.6:c.293G>T	NP_000029.2:p.Ser98Ile	822335	ClinVar	Uncertain significance		PM2_supporting	missense	BP1							BP1, PM2_supporting	Uncertain significance
NM_000038.6:c.294_301del	NP_000029.2:p.Ser98ArgfsTer38	APC_001036	InSiGHT LOVD	pathogenic		PM2_supporting	frameshift	PVS1							PVS1, PM2_supporting	Likely pathogenic
NM_000038.6:c.295C>A	NP_000029.2:p.Arg99=	469782	ClinVar	Uncertain significance	0.0000565 (1 in 17684 alleles in East Asian population in gnomAD v.2.1.1 (non-cancer))	BS1	synonymous								BS1	Likely benign
NM_000038.6:c.295C>T	NP_000029.2:p.Arg99Trp	135695	ClinVar, InSiGHT LOVD	Uncertain significance	0.0011045 (357 in 323228 alleles in UK Biobank population in UK Biobank)	BA1	missense	BP1			PS4_moderate	Dobbie 8730280, Vogt and Aretz (unpublished), Carli Tops (unpublished); Bonn (unpublished)			BA1	Benign	pilot variant: BS1, BS2, BP1, BP5, BP2
NM_000038.6:c.298del	NP_000029.2:p.Glu100LysfsTer25	419991	ClinVar	Likely pathogenic		PM2_supporting	frameshift	PVS1							PVS1, PM2_supporting	Likely pathogenic
NM_000038.6:c.296G>A	NP_000029.2:p.Arg99Gln	181832	ClinVar, InSiGHT LOVD	Uncertain significance	0.0002117 (5 in 23616 alleles in African/African American population in gnomAD v.2.1.1 (non-cancer))	BS1	missense	BP1							BP1, BS1	Likely benign
NM_000038.6:c.297G>T	NP_000029.2:p.Arg99=	758277	ClinVar	Likely benign	0.0001131 (2 in 17686 alleles in East Asian population in gnomAD v.2.1.1 (non-cancer))	BS1	synonymous	BP4, BP7							BP4, BP7, BS1	Likely benign
NM_000038.6:c.298G>T	NP_000029.2:p.Glu100Ter	APC_000421	InSiGHT LOVD	pathogenic		PM2_supporting	nonsense	PVS1							PVS1, PM2_supporting	Likely pathogenic
NM_000038.6:c.298G>A	NP_000029.2:p.Glu100Lys	582927	ClinVar	Uncertain significance	0.0000154 (1 in 64808 alleles in European (non-Finnish) population in gnomAD v3.1.2 (non-cancer))	BS1	missense	BP1							BP1, BS1	Likely benign
NM_000038.6:c.299A>G	NP_000029.2:p.Glu100Gly	822493	ClinVar	Uncertain significance	0.0000154 (1 in 64806 alleles in European (non-Finnish) population in gnomAD v3.1.2 (non-cancer))	BS1	missense	BP1							BP1, BS1	Likely benign
NM_000038.6:c.300A>G	NP_000029.2:p.Glu100=	416751	ClinVar	Likely benign		PM2_supporting	synonymous	BP4, BP7							BP4, BP7, PM2_supporting	Likely benign
NM_000038.6:c.301G>A	NP_000029.2:p.Gly101Arg	1330007	ClinVar	Uncertain significance		PM2_supporting	missense	BP1							BP1, PM2_supporting	Uncertain significance
NM_000038.6:c.301G>T	NP_000029.2:p.Gly101Ter	217958	ClinVar, InSiGHT LOVD	Pathogenic		PM2_supporting	nonsense	PVS1							PVS1, PM2_supporting	Likely pathogenic
NM_000038.6:c.302G>T	NP_000029.2:p.Gly101Val	919656	ClinVar	Uncertain significance	0.0000648 (1 in 15426 alleles in European (non-Finnish) population in gnomAD v.2.1.1 (non-cancer))	BS1	missense	BP1							BP1, BS1	Likely benign
NM_000038.6:c.302G>C	NP_000029.2:p.Gly101Ala	822659	ClinVar	Uncertain significance		PM2_supporting	missense	BP1							BP1, PM2_supporting	Uncertain significance
NM_000038.6:c.302G>A	NP_000029.2:p.Gly101Glu	584657	ClinVar	Uncertain significance		PM2_supporting	missense	BP1							BP1, PM2_supporting	Uncertain significance
NM_000038.6:c.303A>G	NP_000029.2:p.Gly101=	934695	ClinVar	Uncertain significance		PM2_supporting	synonymous	BP4, BP7							BP4, BP7, PM2_supporting	Likely benign
NM_000038.6:c.304T>C	NP_000029.2:p.Ser102Pro	482497	ClinVar	Uncertain significance	0.0002083 (1 in 4800 alleles in South Asian population in gnomAD v3.1.2 (non-cancer))	BS1	missense	BP1							BP1, BS1	Likely benign
NM_000038.6:c.307G>T	NP_000029.2:p.Val103Leu	482510	ClinVar	Uncertain significance		PM2_supporting	missense	BP1							BP1, PM2_supporting	Uncertain significance
NM_000038.6:c.307G>C	NP_000029.2:p.Val103Leu	411415	ClinVar	Uncertain significance		PM2_supporting	missense	BP1							BP1, PM2_supporting	Uncertain significance
NM_000038.6:c.309A>G	NP_000029.2:p.Val103=	215561	ClinVar	Likely benign		PM2_supporting	synonymous	BP4, BP7							BP4, BP7, PM2_supporting	Likely benign
NM_000038.6:c.311C>T	NP_000029.2:p.Ser104Leu	570768	ClinVar	Uncertain significance		PM2_supporting	missense	BP1							BP1, PM2_supporting	Uncertain significance
NM_000038.6:c.311C>G	NP_000029.2:p.Ser104Ter	231513	ClinVar, InSiGHT LOVD	Likely pathogenic		PM2_supporting	nonsense	PVS1							PVS1, PM2_supporting	Likely pathogenic
NM_000038.6:c.311C>A	NP_000029.2:p.Ser104Ter	82876	ClinVar	Uncertain significance		PM2_supporting	nonsense	PVS1							PVS1, PM2_supporting	Likely pathogenic
NM_000038.6:c.313A>G	NP_000029.2:p.Ser105Gly	482406	ClinVar, InSiGHT LOVD	Uncertain significance	0.0000068 (1 in 147976 alleles in Total population in gnomAD v3.1.2 (non-cancer))		missense	BP1							BP1	Uncertain significance
NM_000038.6:c.314G>A	NP_000029.2:p.Ser105Asn	658501	ClinVar	Uncertain significance		PM2_supporting	missense	BP1							BP1, PM2_supporting	Uncertain significance
NM_000038.6:c.315_318delinsA	NP_000029.2:p.Ser105del	246181	ClinVar	Uncertain significance		PM2_supporting	inframe								PM2_supporting	Uncertain significance
NM_000038.6:c.316C>T	NP_000029.2:p.Arg106Cys	469911	ClinVar	Uncertain significance	0.0000243 (1 in 41088 alleles in African/African American population in gnomAD v3.1.2 (non-cancer))	BS1	missense	BP1							BP1, BS1	Likely benign
NM_000038.6:c.317G>T	NP_000029.2:p.Arg106Leu	823097	ClinVar	Uncertain significance		PM2_supporting	missense	BP1							BP1, PM2_supporting	Uncertain significance
NM_000038.6:c.317G>A	NP_000029.2:p.Arg106His	41524	ClinVar	Uncertain significance	0.0002293 (7 in 30526 alleles in South Asian population in gnomAD v.2.1.1 (non-cancer))	BS1	missense	BP1			BS2_supporting				BP1, BS1, BS2_supporting	Likely benign
NM_000038.6:c.319T>G	NP_000029.2:p.Ser107Ala	620613	ClinVar	Uncertain significance	0.0000486 (2 in 41124 alleles in African/African American population in gnomAD v3.1.2 (non-cancer))	BS1	missense	BP1							BP1, BS1	Likely benign
NM_000038.6:c.320C>A	NP_000029.2:p.Ser107Tyr	927805	ClinVar	Uncertain significance	0.0000155 (5 in 323228 alleles in UK Biobank population in UK Biobank)	BS1	missense	BP1							BP1, BS1	Likely benign
NM_000038.6:c.320C>G	NP_000029.2:p.Ser107Cys	631149	ClinVar	Uncertain significance		PM2_supporting	missense	BP1							BP1, PM2_supporting	Uncertain significance
NM_000038.6:c.321T>C	NP_000029.2:p.Ser107=	1145570	ClinVar	Likely benign		PM2_supporting	synonymous	BP4, BP7							BP4, BP7, PM2_supporting	Likely benign
NM_000038.6:c.323G>A	NP_000029.2:p.Gly108Glu	427929	ClinVar	Uncertain significance	0.0000154 (1 in 64812 alleles in European (non-Finnish) population in gnomAD v3.1.2 (non-cancer))	BS1	missense	BP1							BP1, BS1	Likely benign
NM_000038.6:c.325G>A	NP_000029.2:p.Glu109Lys	993153	ClinVar	Uncertain significance		PM2_supporting	missense	BP1							BP1, PM2_supporting	Uncertain significance
NM_000038.6:c.325G>T	NP_000029.2:p.Glu109Ter	433599	ClinVar	Pathogenic		PM2_supporting	nonsense	PVS1							PVS1, PM2_supporting	Likely pathogenic
NM_000038.6:c.326A>G	NP_000029.2:p.Glu109Gly	964782	ClinVar	Uncertain significance		PM2_supporting	missense	BP1							BP1, PM2_supporting	Uncertain significance
NM_000038.6:c.328T>C	NP_000029.2:p.Cys110Arg	571197	ClinVar	Uncertain significance	0.0000169 (2 in 118164 alleles in European (non-Finnish) population in gnomAD v.2.1.1 (non-cancer))	BS1	missense	BP1							BP1, BS1	Likely benign
NM_000038.6:c.330C>T	NP_000029.2:p.Cys110=	416749	ClinVar	Likely benign		PM2_supporting	synonymous	BP4, BP7							BP4, BP7, PM2_supporting	Likely benign
NM_000038.6:c.331del	NP_000029.2:p.Ser111ValfsTer14	APC_000622	InSiGHT LOVD	pathogenic		PM2_supporting	frameshift	PVS1							PVS1, PM2_supporting	Likely pathogenic
NM_000038.6:c.331A>G	NP_000029.2:p.Ser111Gly	802131	ClinVar	Uncertain significance		PM2_supporting	missense	BP1							BP1, PM2_supporting	Uncertain significance
NM_000038.6:c.332G>A	NP_000029.2:p.Ser111Asn	185623	ClinVar	Uncertain significance	0.0000309 (2 in 64806 alleles in European (non-Finnish) population in gnomAD v3.1.2 (non-cancer))	BS1	missense	BP1							BP1, BS1	Likely benign
NM_000038.6:c.334C>T	NP_000029.2:p.Pro112Ser	1036047	ClinVar	Uncertain significance	0.0000318 (1 in 31404 alleles in Total population in gnomAD v.2.1.1 (non-cancer))	BS1	missense	BP1							BP1, BS1	Likely benign
NM_000038.6:c.334C>A	NP_000029.2:p.Pro112Thr	656637	ClinVar	Uncertain significance		PM2_supporting	missense	BP1							BP1, PM2_supporting	Uncertain significance
NM_000038.6:c.335C>G	NP_000029.2:p.Pro112Arg	411533	ClinVar	Uncertain significance		PM2_supporting	missense	BP1							BP1, PM2_supporting	Uncertain significance
NM_000038.6:c.336T>A	NP_000029.2:p.Pro112=	350409	ClinVar	Uncertain significance		PM2_supporting	synonymous	BP4, BP7							BP4, BP7, PM2_supporting	Likely benign
NM_000038.6:c.338T>C	NP_000029.2:p.Val113Ala	216161	ClinVar	Uncertain significance		PM2_supporting	missense	BP1							BP1, PM2_supporting	Uncertain significance
NM_000038.6:c.340C>A	NP_000029.2:p.Pro114Thr	823740	ClinVar	Uncertain significance	0.000209 (1 in 4784 alleles in South Asian population in gnomAD v3.1.2 (non-cancer))	BS1	missense	BP1							BP1, BS1	Likely benign
NM_000038.6:c.341del	NP_000029.2:p.Pro114LeufsTer11	418006	ClinVar, InSiGHT LOVD	Pathogenic		PM2_supporting	frameshift	PVS1							PVS1, PM2_supporting	Likely pathogenic
NM_000038.6:c.341C>T	NP_000029.2:p.Pro114Leu	922639	ClinVar	Uncertain significance		PM2_supporting	missense	BP1							BP1, PM2_supporting	Uncertain significance
NM_000038.6:c.341C>G	NP_000029.2:p.Pro114Arg	851715	ClinVar	Uncertain significance		PM2_supporting	missense	BP1							BP1, PM2_supporting	Uncertain significance
NM_000038.6:c.343A>G	NP_000029.2:p.Met115Val	411375	ClinVar, InSiGHT LOVD	Uncertain significance	0.0000423 (1 in 23618 alleles in African/African American population in gnomAD v.2.1.1 (non-cancer))	BS1	missense	BP1			BS2_supporting				BP1, BS1, BS2_supporting	Likely benign
NM_000038.6:c.344dup	NP_000029.2:p.Met115IlefsTer24	APC_001518	InSiGHT LOVD	pathogenic		PM2_supporting	frameshift	PVS1							PVS1, PM2_supporting	Likely pathogenic
NM_000038.6:c.344T>A	NP_000029.2:p.Met115Lys	1037815	ClinVar	Uncertain significance		PM2_supporting	missense	BP1							BP1, PM2_supporting	Uncertain significance
NM_000038.6:c.346_359del	NP_000029.2:p.Gly116LysfsTer18	433600	ClinVar	Pathogenic		PM2_supporting	frameshift	PVS1							PVS1, PM2_supporting	Likely pathogenic
NM_000038.6:c.346G>C	NP_000029.2:p.Gly116Arg	837824	ClinVar	Uncertain significance		PM2_supporting	missense	BP1							BP1, PM2_supporting	Uncertain significance
NM_000038.6:c.346G>T	NP_000029.2:p.Gly116Cys	419451	ClinVar	Uncertain significance		PM2_supporting	missense	BP1							BP1, PM2_supporting	Uncertain significance
NM_000038.6:c.347del	NP_000029.2:p.Gly116ValfsTer9	APC_001757	InSiGHT LOVD	pathogenic		PM2_supporting	frameshift	PVS1							PVS1, PM2_supporting	Likely pathogenic
NM_000038.6:c.347G>A	NP_000029.2:p.Gly116Asp	490264	ClinVar	Uncertain significance	0.0000371 (12 in 323228 alleles in UK Biobank population in UK Biobank)	BS1	missense	BP1							BP1, BS1	Likely benign
NM_000038.6:c.350C>A	NP_000029.2:p.Ser117Ter	418932	ClinVar	Pathogenic		PM2_supporting	nonsense	PVS1							PVS1, PM2_supporting	Likely pathogenic
NM_000038.6:c.351A>C	NP_000029.2:p.Ser117=	799302	ClinVar	Likely benign		PM2_supporting	synonymous	BP4, BP7							BP4, BP7, PM2_supporting	Likely benign
NM_000038.6:c.353T>G	NP_000029.2:p.Phe118Cys	1023136	ClinVar	Uncertain significance		PM2_supporting	missense	BP1							BP1, PM2_supporting	Uncertain significance
NM_000038.6:c.357A>G	NP_000029.2:p.Pro119=	823950	ClinVar	Likely benign		PM2_supporting	synonymous	BP4, BP7							BP4, BP7, PM2_supporting	Likely benign
NM_000038.6:c.358A>G	NP_000029.2:p.Arg120Gly	482279	ClinVar	Uncertain significance		PM2_supporting	missense	BP1							BP1, PM2_supporting	Uncertain significance
NM_000038.6:c.358A>C	NP_000029.2:p.Arg120=	231973	ClinVar	Uncertain significance		PM2_supporting	synonymous	BP4, BP7							BP4, BP7, PM2_supporting	Likely benign
NM_000038.6:c.361A>T	NP_000029.2:p.Arg121Ter	APC_001037	InSiGHT LOVD	pathogenic		PM2_supporting	nonsense	PVS1							PVS1, PM2_supporting	Likely pathogenic
NM_000038.6:c.362G>C	NP_000029.2:p.Arg121Thr	1057772	ClinVar	Uncertain significance		PM2_supporting	missense	BP1							BP1, PM2_supporting	Uncertain significance
NM_000038.6:c.362G>A	NP_000029.2:p.Arg121Lys	859634	ClinVar	Uncertain significance	0.0000663 (1 in 15092 alleles in Latino/Admixed American population in gnomAD v3.1.2 (non-cancer))	BS1	missense	BP1							BP1, BS1	Likely benign
NM_000038.6:c.362G>T	NP_000029.2:p.Arg121Ile	220276	ClinVar	Uncertain significance	0.0000671 (1 in 14902 alleles in African/African American population in gnomAD v.2.1.1 (non-cancer))	BS1	missense	BP1			BS2_supporting				BP1, BS1, BS2_supporting	Likely benign
NM_000038.6:c.366del	NP_000029.2:p.Phe123LeufsTer2	658616	ClinVar, InSiGHT LOVD	Pathogenic		PM2_supporting	frameshift	PVS1							PVS1, PM2_supporting	Likely pathogenic
NM_000038.6:c.365G>C	NP_000029.2:p.Gly122Ala	649119	ClinVar	Uncertain significance		PM2_supporting	missense	BP1							BP1, PM2_supporting	Uncertain significance
NM_000038.6:c.365G>T	NP_000029.2:p.Gly122Val	482299	ClinVar	Uncertain significance	0.0000423 (5 in 118150 alleles in European (non-Finnish) population in gnomAD v.2.1.1 (non-cancer))	BS1	missense	BP1							BP1, BS1	Likely benign
NM_000038.6:c.367T>A	NP_000029.2:p.Phe123Ile	954409	ClinVar	Uncertain significance		PM2_supporting	missense	BP1							BP1, PM2_supporting	Uncertain significance
NM_000038.6:c.368T>G	NP_000029.2:p.Phe123Cys	1171442	ClinVar	Uncertain significance		PM2_supporting	missense	BP1							BP1, PM2_supporting	Uncertain significance
NM_000038.6:c.370G>A	NP_000029.2:p.Val124Ile	411467	ClinVar	Uncertain significance	0.0000031 (1 in 323228 alleles in UK Biobank population in UK Biobank)		missense	BP1							BP1	Uncertain significance
NM_000038.6:c.372A>G	NP_000029.2:p.Val124=	186996	ClinVar	Likely benign	0.0001131 (2 in 17690 alleles in East Asian population in gnomAD v.2.1.1 (non-cancer))	BS1	synonymous	BP4, BP7							BP4, BP7, BS1	Likely benign
NM_000038.6:c.374A>G	NP_000029.2:p.Asn125Ser	1057452	ClinVar	Uncertain significance		PM2_supporting	missense	BP1							BP1, PM2_supporting	Uncertain significance
NM_000038.6:c.375T>C	NP_000029.2:p.Asn125=	824169	ClinVar	Likely benign	0.0000424 (1 in 23608 alleles in African/African American population in gnomAD v.2.1.1 (non-cancer))	BS1	synonymous	BP4, BP7							BP4, BP7, BS1	Likely benign
NM_000038.6:c.376G>T	NP_000029.2:p.Gly126Ter	APC_000743	InSiGHT LOVD	pathogenic		PM2_supporting	nonsense	PVS1							PVS1, PM2_supporting	Likely pathogenic
NM_000038.6:c.379A>G	NP_000029.2:p.Ser127Gly	41504	ClinVar, InSiGHT LOVD	Uncertain significance	0.0000617 (4 in 64814 alleles in European (non-Finnish) population in gnomAD v3.1.2 (non-cancer))	BS1	missense	BP1				Vandrovcová 15024739			BP1, BS1	Likely benign
NM_000038.6:c.380G>A	NP_000029.2:p.Ser127Asn	568580	ClinVar	Uncertain significance		PM2_supporting	missense	BP1							BP1, PM2_supporting	Uncertain significance
NM_000038.6:c.383G>C	NP_000029.2:p.Arg128Thr	1014838	ClinVar	Uncertain significance		PM2_supporting	missense	BP1							BP1, PM2_supporting	Uncertain significance
NM_000038.6:c.384A>G	NP_000029.2:p.Arg128=	231663	ClinVar	Uncertain significance	0.0000309 (2 in 64808 alleles in European (non-Finnish) population in gnomAD v3.1.2 (non-cancer))	BS1	synonymous	BP4, BP7							BP4, BP7, BS1	Likely benign
NM_000038.6:c.385G>C	NP_000029.2:p.Glu129Gln	133539	ClinVar, InSiGHT LOVD	Uncertain significance	0.000625 (3 in 4800 alleles in South Asian population in gnomAD v3.1.2 (non-cancer))	BS1	missense	BP1							BP1, BS1	Likely benign
NM_000038.6:c.386A>G	NP_000029.2:p.Glu129Gly	660533	ClinVar	Uncertain significance	0.0000328 (1 in 30526 alleles in South Asian population in gnomAD v.2.1.1 (non-cancer))	BS1	missense	BP1							BP1, BS1	Likely benign
NM_000038.6:c.388del	NP_000029.2:p.Ser130ValfsTer5	548810	ClinVar	Likely pathogenic		PM2_supporting	frameshift	PVS1							PVS1, PM2_supporting	Likely pathogenic
NM_000038.6:c.386_387insT	NP_000029.2:p.Glu129AspfsTer10	545734	ClinVar, InSiGHT LOVD	Pathogenic		PM2_supporting	frameshift	PVS1							PVS1, PM2_supporting	Likely pathogenic
NM_000038.6:c.387_388insT	NP_000029.2:p.Ser130Ter	1049616	ClinVar	Uncertain significance		PM2_supporting	frameshift	PVS1							PVS1, PM2_supporting	Likely pathogenic
NM_000038.6:c.387A>G	NP_000029.2:p.Glu129=	487019	ClinVar	Likely benign		PM2_supporting	synonymous	BP4, BP7							BP4, BP7, PM2_supporting	Likely benign
NM_000038.6:c.388A>G	NP_000029.2:p.Ser130Gly	41505	ClinVar, InSiGHT LOVD	Uncertain significance	0.0003131 (84 in 268304 alleles in Total population in gnomAD v.2.1.1 (non-cancer))	BS1	missense				BS2				BS1, BS2	Benign
NM_000038.6:c.390T>C	NP_000029.2:p.Ser130=	631416	ClinVar	Likely benign		PM2_supporting	synonymous	BP4, BP7							BP4, BP7, PM2_supporting	Likely benign
NM_000038.6:c.391A>G	NP_000029.2:p.Thr131Ala	824376	ClinVar	Uncertain significance		PM2_supporting	missense	BP1							BP1, PM2_supporting	Uncertain significance
NM_000038.6:c.392C>T	NP_000029.2:p.Thr131Ile	1004774	ClinVar	Uncertain significance	0.0001148 (1 in 8712 alleles in African/African American population in gnomAD v.2.1.1 (non-cancer))	BS1	missense	BP1							BP1, BS1	Likely benign
NM_000038.6:c.392C>G	NP_000029.2:p.Thr131Ser	482289	ClinVar	Uncertain significance		PM2_supporting	missense	BP1							BP1, PM2_supporting	Uncertain significance
NM_000038.6:c.393T>C	NP_000029.2:p.Thr131=	184585	ClinVar	Likely benign	0.0000195 (2 in 102710 alleles in European (non-Finnish) population in gnomAD v.2.1.1 (non-cancer))	BS1	synonymous	BP4, BP7							BP4, BP7, BS1	Likely benign
NM_000038.6:c.394G>A	NP_000029.2:p.Gly132Arg	824415	ClinVar	Uncertain significance		PM2_supporting	missense								PM2_supporting	Uncertain significance
NM_000038.6:c.396A>G	NP_000029.2:p.Gly132=	1337718	ClinVar	Uncertain significance		PM2_supporting	synonymous								PM2_supporting	Uncertain significance
NM_000038.6:c.396A>C	NP_000029.2:p.Gly132=	416745	ClinVar	Likely benign		PM2_supporting	synonymous	BP4, BP7							BP4, BP7, PM2_supporting	Likely benign
NM_000038.6:c.397T>G	NP_000029.2:p.Tyr133Asp	374939	ClinVar	Uncertain significance	0.0002088 (1 in 4790 alleles in South Asian population in gnomAD v3.1.2 (non-cancer))	BS1	missense	BP1							BP1, BS1	Likely benign
NM_000038.6:c.398A>G	NP_000029.2:p.Tyr133Cys	629302	ClinVar	Uncertain significance		PM2_supporting	missense	BP1							BP1, PM2_supporting	Uncertain significance
NM_000038.6:c.399T>G	NP_000029.2:p.Tyr133Ter	APC_001519	InSiGHT LOVD	pathogenic		PM2_supporting	nonsense	PVS1							PVS1, PM2_supporting	Likely pathogenic
NM_000038.6:c.401T>A	NP_000029.2:p.Leu134Ter	APC_000650	InSiGHT LOVD	pathogenic		PM2_supporting	nonsense	PVS1							PVS1, PM2_supporting	Likely pathogenic
NM_000038.6:c.401T>G	NP_000029.2:p.Leu134Ter	APC_001645	InSiGHT LOVD	pathogenic		PM2_supporting	nonsense	PVS1							PVS1, PM2_supporting	Likely pathogenic
NM_000038.6:c.403_404insTT	NP_000029.2:p.Glu135ValfsTer36	969094	ClinVar	Pathogenic		PM2_supporting	frameshift	PVS1							PVS1, PM2_supporting	Likely pathogenic
NM_000038.6:c.405A>T	NP_000029.2:p.Glu135Asp	1171177	ClinVar	Uncertain significance		PM2_supporting	missense	BP1							BP1, PM2_supporting	Uncertain significance
NM_000038.6:c.405A>G	NP_000029.2:p.Glu135=	469944	ClinVar	Likely benign		PM2_supporting	synonymous	BP4, BP7							BP4, BP7, PM2_supporting	Likely benign
NM_000038.6:c.408del	NP_000029.2:p.Glu136AspfsTer34	APC_001520	InSiGHT LOVD	pathogenic		PM2_supporting	frameshift	PVS1							PVS1, PM2_supporting	Likely pathogenic
NM_000038.6:c.410T>G	NP_000029.2:p.Leu137Arg	961238	ClinVar	Uncertain significance		PM2_supporting	missense	BP1							BP1, PM2_supporting	Uncertain significance
NM_000038.6:c.412G>C	NP_000029.2:p.Glu138Gln	918922	ClinVar	Uncertain significance		PM2_supporting	missense	BP1							BP1, PM2_supporting	Uncertain significance
NM_000038.6:c.414G>A	NP_000029.2:p.Glu138=	486748	ClinVar	Likely benign		PM2_supporting	synonymous	BP4, BP7							BP4, BP7, PM2_supporting	Likely benign
NM_000038.6:c.416_419del	NP_000029.2:p.Lys139ArgfsTer30	APC_000168	InSiGHT LOVD	pathogenic		PM2_supporting	frameshift	PVS1			PS4_moderate	Friedl and Aretz 20223039, Kanter-Smoler 18433509			PVS1, PM2_supporting, PS4_moderate	Pathogenic
NM_000038.6:c.417A>G	NP_000029.2:p.Lys139=	485106	ClinVar	Likely benign		PM2_supporting	synonymous	BP4, BP7							BP4, BP7, PM2_supporting	Likely benign
NM_000038.6:c.421_422del	NP_000029.2:p.Arg141ValfsTer6	469954	ClinVar	Pathogenic		PM2_supporting	frameshift	PVS1							PVS1, PM2_supporting	Likely pathogenic
NM_000038.6:c.419_422del	NP_000029.2:p.Glu140GlyfsTer29	APC_000393	InSiGHT LOVD	pathogenic		PM2_supporting	frameshift	PVS1							PVS1, PM2_supporting	Likely pathogenic
NM_000038.6:c.419A>C	NP_000029.2:p.Glu140Ala	1058408	ClinVar	Uncertain significance		PM2_supporting	missense	BP1							BP1, PM2_supporting	Uncertain significance
NM_000038.6:c.420G>C	NP_000029.2:p.Glu140Asp	41529	ClinVar	Uncertain significance		PM2_supporting	splice	BP4							BP4, PM2_supporting	Likely benign	pilot variant: BS2, BP1, BP2, PM2_supporting
NM_000038.6:c.421A>G	NP_000029.2:p.Arg141Gly	861553	ClinVar	Uncertain significance	0.0000097 (1 in 102692 alleles in European (non-Finnish) population in gnomAD v.2.1.1 (non-cancer))		splice									Uncertain significance
NM_000038.6:c.421A>C	NP_000029.2:p.Arg141=	644861	ClinVar	Uncertain significance		PM2_supporting	splice								PM2_supporting	Uncertain significance
NM_000038.6:c.422G>C	NP_000029.2:p.Arg141Thr	1056286	ClinVar	Uncertain significance		PM2_supporting	splice	PVS1_strong							PVS1_strong, PM2_supporting	Uncertain significance	observed in 3 individual worth 0 phenotype points	Uncertain significance: PVS1_strong, PM2_supporting
NM_000038.6:c.422G>A	NP_000029.2:p.Arg141Lys	824696	ClinVar	Uncertain significance	0.0000097 (1 in 102672 alleles in European (non-Finnish) population in gnomAD v.2.1.1 (non-cancer))		splice	PVS1_strong							PVS1_strong	Uncertain significance	observed in 0 individual worth 0 phenotype points	Uncertain significance: PVS1_strong
NM_000038.6:c.422+1G>A		APC_000422	InSiGHT LOVD	pathogenic		PM2_supporting	splice	PVS1							PVS1, PM2_supporting	Likely pathogenic
NM_000038.6:c.422+1G>C		1066891	ClinVar	Likely pathogenic		PM2_supporting	splice	PVS1							PVS1, PM2_supporting	Likely pathogenic
NM_000038.6:c.422+2T>A		APC_001521	InSiGHT LOVD	pathogenic		PM2_supporting	splice	PVS1							PVS1, PM2_supporting	Likely pathogenic
NM_000038.6:c.422+2T>G		429052	ClinVar	Likely pathogenic		PM2_supporting	splice	PVS1							PVS1, PM2_supporting	Likely pathogenic
NM_000038.6:c.422+2T>C		246235	ClinVar, InSiGHT LOVD	Likely pathogenic		PM2_supporting	splice	PVS1							PVS1, PM2_supporting	Likely pathogenic
NM_000038.6:c.422+3A>G		628607	ClinVar	Uncertain significance	0.0000662 (1 in 15096 alleles in Latino/Admixed American population in gnomAD v3.1.2 (non-cancer))	BS1	splice								BS1	Likely benign
NM_000038.6:c.422+6T>G		951903	ClinVar	Uncertain significance		PM2_supporting	splice	BP4							BP4, PM2_supporting	Uncertain significance
NM_000038.6:c.422+6T>C		220252	ClinVar	Uncertain significance		PM2_supporting	splice	BP4							BP4, PM2_supporting	Uncertain significance
NM_000038.6:c.422+10C>T		490273	ClinVar	Likely benign	0.0000243 (1 in 41106 alleles in African/African American population in gnomAD v3.1.2 (non-cancer))	BS1	intron	BP4, BP7							BP4, BP7, BS1	Likely benign
NM_000038.6:c.422+14_422+15insN[468]		APC_000272	InSiGHT LOVD	Uncertain significance		PM2_supporting	intron				PS4_supporting	Aretz and Friedl (unpublished)			PM2_supporting, PS4_supporting	Uncertain significance
NM_000038.6:c.422+16A>G		630109	ClinVar	Likely benign	0.0000097 (1 in 102618 alleles in European (non-Finnish) population in gnomAD v.2.1.1 (non-cancer))		intron	BP4, BP7							BP4, BP7	Likely benign
NM_000038.6:c.422+16A>T		507439	ClinVar	Likely benign		PM2_supporting	intron	BP4, BP7							BP4, BP7, PM2_supporting	Likely benign
NM_000038.6:c.422+17T>C		508923	ClinVar	Likely benign		PM2_supporting	intron	BP4, BP7							BP4, BP7, PM2_supporting	Likely benign
NM_000038.6:c.422+19G>C		371943	ClinVar	Likely benign	0.0000487 (5 in 102578 alleles in European (non-Finnish) population in gnomAD v.2.1.1 (non-cancer))	BS1	intron	BP4, BP7							BP4, BP7, BS1	Likely benign
NM_000038.6:c.422+75T>C		217979	ClinVar	Likely benign	0.0313929 (1291 in 41124 alleles in African/African American population in gnomAD v3.1.2 (non-cancer))	BA1	intron	BP4, BP7							BA1	Benign
NM_000038.6:c.422+136A>G		1196169	ClinVar	Likely benign	0.0185908 (162 in 8714 alleles in African/African American population in gnomAD v.2.1.1 (non-cancer))	BA1	intron	BP4, BP7							BA1	Benign
NM_000038.6:c.422+148T>C		676534	ClinVar	Likely benign	0.0046132 (299 in 64814 alleles in European (non-Finnish) population in gnomAD v3.1.2 (non-cancer))	BA1	intron	BP4, BP7							BA1	Benign
NM_000038.6:c.422+365C>A		82877	ClinVar	Uncertain significance		PM2_supporting	intron	BP4, BP7							BP4, BP7, PM2_supporting	Likely benign
NM_000038.6:c.422+655T>C		82402	ClinVar	Uncertain significance		PM2_supporting	intron	BP4, BP7							BP4, BP7, PM2_supporting	Likely benign
NM_000038.6:c.422+876C>G		82878	ClinVar	Uncertain significance	0.6586011 (3239 in 4918 alleles in East Asian population in gnomAD v3.1.2 (non-cancer))	BA1	intron	BP4, BP7							BA1	Benign
NM_000038.6:c.422+919T>C		82403	ClinVar	Uncertain significance		PM2_supporting	intron	BP4, BP7							BP4, BP7, PM2_supporting	Likely benign
NM_000038.6:c.422+974A>C		82404	ClinVar	Uncertain significance		PM2_supporting	intron	BP4, BP7							BP4, BP7, PM2_supporting	Likely benign
NM_000038.6:c.422+975A>C		82405	ClinVar	Uncertain significance		PM2_supporting	intron	BP4, BP7							BP4, BP7, PM2_supporting	Likely benign
NM_000038.6:c.422+1015G>T		82406	ClinVar	Uncertain significance		PM2_supporting	intron	BP4, BP7							BP4, BP7, PM2_supporting	Likely benign
NM_000038.6:c.422+1016A>C		82407	ClinVar	Uncertain significance		PM2_supporting	intron	BP4, BP7							BP4, BP7, PM2_supporting	Likely benign
NM_000038.6:c.422+1096C>A		82879	ClinVar	Uncertain significance		PM2_supporting	intron	BP4, BP7							BP4, BP7, PM2_supporting	Likely benign
NM_000038.6:c.422+1113T>A		82408	ClinVar	Uncertain significance		PM2_supporting	intron	BP4, BP7							BP4, BP7, PM2_supporting	Likely benign
NM_000038.6:c.422+1210A>G		82880	ClinVar	Uncertain significance	0.6607652 (3247 in 4914 alleles in East Asian population in gnomAD v3.1.2 (non-cancer))	BA1	intron	BP4, BP7							BA1	Benign
NM_000038.6:c.422+1477A>G		82409	ClinVar	Uncertain significance	0.0000772 (5 in 64796 alleles in European (non-Finnish) population in gnomAD v3.1.2 (non-cancer))	BS1	intron	BP4, BP7							BP4, BP7, BS1	Likely benign
NM_000038.6:c.422+1575T>G		82410	ClinVar	Uncertain significance		PM2_supporting	intron	BP4, BP7							BP4, BP7, PM2_supporting	Likely benign
NM_000038.6:c.422+1584T>C		82881	ClinVar	Uncertain significance		PM2_supporting	intron	BP4, BP7							BP4, BP7, PM2_supporting	Likely benign
NM_000038.6:c.422+1672T>G		82411	ClinVar	Uncertain significance		PM2_supporting	intron	BP4, BP7							BP4, BP7, PM2_supporting	Likely benign
NM_000038.6:c.422+1806A>C		82412	ClinVar	Uncertain significance		PM2_supporting	intron	BP4, BP7							BP4, BP7, PM2_supporting	Likely benign
NM_000038.6:c.422+1942T>G		82882	ClinVar	Uncertain significance		PM2_supporting	intron	BP4, BP7							BP4, BP7, PM2_supporting	Likely benign
NM_000038.6:c.422+2121T>G		82883	ClinVar	Uncertain significance	0.230137 (672 in 2920 alleles in East Asian population in gnomAD v3.1.2 (non-cancer))	BA1	intron	BP4, BP7							BA1	Benign
NM_000038.6:c.422+2131G>T		82413	ClinVar	Uncertain significance		PM2_supporting	intron	BP4, BP7							BP4, BP7, PM2_supporting	Likely benign
NM_000038.6:c.422+2136A>T		82884	ClinVar	Uncertain significance	0.654898 (3209 in 4900 alleles in East Asian population in gnomAD v3.1.2 (non-cancer))	BA1	intron	BP4, BP7							BA1	Benign
NM_000038.6:c.422+2447G>A		82885	ClinVar	Uncertain significance	0.0086659 (43 in 4962 alleles in East Asian population in gnomAD v3.1.2 (non-cancer))	BA1	intron	BP4, BP7							BA1	Benign
NM_000038.6:c.422+2773C>T		223429	ClinVar	Likely benign	0.0003315 (5 in 15082 alleles in Latino/Admixed American population in gnomAD v3.1.2 (non-cancer))	BS1	intron	BP4, BP7							BP4, BP7, BS1	Likely benign
NM_000038.6:c.422+3192G>T		82414	ClinVar	Uncertain significance		PM2_supporting	intron	BP4, BP7							BP4, BP7, PM2_supporting	Likely benign
NM_000038.6:c.422+3533G>T		82886	ClinVar	Uncertain significance		PM2_supporting	intron	BP4, BP7							BP4, BP7, PM2_supporting	Likely benign
NM_000038.6:c.422+3687G>C		82415	ClinVar	Uncertain significance		PM2_supporting	intron	BP4, BP7							BP4, BP7, PM2_supporting	Likely benign
NM_000038.6:c.422+3971G>A		82887	ClinVar	Uncertain significance	0.6694332 (3307 in 4940 alleles in East Asian population in gnomAD v3.1.2 (non-cancer))	BA1	intron	BP4, BP7							BA1	Benign
NM_000038.6:c.422+3986T>G		82416	ClinVar	Uncertain significance		PM2_supporting	intron	BP4, BP7							BP4, BP7, PM2_supporting	Likely benign
NM_000038.6:c.422+3997C>A		82888	ClinVar	Uncertain significance	0.0000154 (1 in 64770 alleles in European (non-Finnish) population in gnomAD v3.1.2 (non-cancer))	BS1	intron	BP4, BP7							BP4, BP7, BS1	Likely benign
NM_000038.6:c.423-3600C>T		82889	ClinVar	Uncertain significance	0.6572238 (3248 in 4942 alleles in East Asian population in gnomAD v3.1.2 (non-cancer))	BA1	intron	BP4, BP7							BA1	Benign
NM_000038.6:c.423-3313C>A		82417	ClinVar	Uncertain significance		PM2_supporting	intron	BP4, BP7							BP4, BP7, PM2_supporting	Likely benign
NM_000038.6:c.423-3307C>A		82890	ClinVar	Uncertain significance		PM2_supporting	intron	BP4, BP7							BP4, BP7, PM2_supporting	Likely benign
NM_000038.6:c.423-3178T>C		82418	ClinVar	Uncertain significance	0.0000245 (1 in 40782 alleles in African/African American population in gnomAD v3.1.2 (non-cancer))	BS1	intron	BP4, BP7							BP4, BP7, BS1	Likely benign
NM_000038.6:c.423-3167T>A		82891	ClinVar	Uncertain significance		PM2_supporting	intron	BP4, BP7							BP4, BP7, PM2_supporting	Likely benign
NM_000038.6:c.423-3166C>A		82892	ClinVar	Uncertain significance		PM2_supporting	intron	BP4, BP7							BP4, BP7, PM2_supporting	Likely benign
NM_000038.6:c.423-3162A>C		82893	ClinVar	Uncertain significance		PM2_supporting	intron	BP4, BP7							BP4, BP7, PM2_supporting	Likely benign
NM_000038.6:c.423-3029T>C		82894	ClinVar	Uncertain significance		PM2_supporting	intron	BP4, BP7							BP4, BP7, PM2_supporting	Likely benign
NM_000038.6:c.423-2829A>C		82895	ClinVar	Uncertain significance		PM2_supporting	intron	BP4, BP7							BP4, BP7, PM2_supporting	Likely benign
NM_000038.6:c.423-2719G>T		82419	ClinVar	Uncertain significance		PM2_supporting	intron	BP4, BP7							BP4, BP7, PM2_supporting	Likely benign
NM_000038.6:c.423-2650G>T		82420	ClinVar	Uncertain significance		PM2_supporting	intron	BP4, BP7							BP4, BP7, PM2_supporting	Likely benign
NM_000038.6:c.423-2461T>C		82896	ClinVar	Uncertain significance	0.6768639 (3341 in 4936 alleles in East Asian population in gnomAD v3.1.2 (non-cancer))	BA1	intron	BP4, BP7							BA1	Benign
NM_000038.6:c.423-2396C>A		82897	ClinVar	Uncertain significance		PM2_supporting	intron	BP4, BP7							BP4, BP7, PM2_supporting	Likely benign
NM_000038.6:c.423-2365T>C		82898	ClinVar	Uncertain significance		PM2_supporting	intron	BP4, BP7							BP4, BP7, PM2_supporting	Likely benign
NM_000038.6:c.423-2364T>A		82899	ClinVar	Uncertain significance		PM2_supporting	intron	BP4, BP7							BP4, BP7, PM2_supporting	Likely benign
NM_000038.6:c.423-2361C>A		82900	ClinVar	Uncertain significance		PM2_supporting	intron	BP4, BP7							BP4, BP7, PM2_supporting	Likely benign
NM_000038.6:c.423-1547G>C		82901	ClinVar	Uncertain significance	0.8724778 (4324 in 4956 alleles in East Asian population in gnomAD v3.1.2 (non-cancer))	BA1	intron	BP4, BP7							BA1	Benign
NM_000038.6:c.423-1515A>G		82902	ClinVar	Uncertain significance		PM2_supporting	intron	BP4, BP7							BP4, BP7, PM2_supporting	Likely benign
NM_000038.6:c.423-1514T>A		82903	ClinVar	Uncertain significance		PM2_supporting	intron	BP4, BP7							BP4, BP7, PM2_supporting	Likely benign
NM_000038.6:c.423-1511C>A		82904	ClinVar	Uncertain significance		PM2_supporting	intron	BP4, BP7							BP4, BP7, PM2_supporting	Likely benign
NM_000038.6:c.423-1323A>G		82421	ClinVar, InSiGHT LOVD	Uncertain significance	0.0743369 (1121 in 15080 alleles in Latino/Admixed American population in gnomAD v3.1.2 (non-cancer))	BA1	intron	BP4, BP7							BA1	Benign
NM_000038.6:c.423-912T>C		82422	ClinVar	Uncertain significance		PM2_supporting	intron	BP4, BP7							BP4, BP7, PM2_supporting	Likely benign
NM_000038.6:c.423-909A>C		82423	ClinVar	Uncertain significance		PM2_supporting	intron	BP4, BP7							BP4, BP7, PM2_supporting	Likely benign
NM_000038.6:c.423-690C>G		82424	ClinVar	Uncertain significance	0.0000154 (1 in 64782 alleles in European (non-Finnish) population in gnomAD v3.1.2 (non-cancer))	BS1	intron	BP4, BP7							BP4, BP7, BS1	Likely benign
NM_000038.6:c.423-686G>T		82905	ClinVar	Uncertain significance		PM2_supporting	intron	BP4, BP7							BP4, BP7, PM2_supporting	Likely benign
NM_000038.6:c.423-680G>A		82906	ClinVar	Uncertain significance		PM2_supporting	intron	BP4, BP7							BP4, BP7, PM2_supporting	Likely benign
NM_000038.6:c.423-677C>T		82425	ClinVar	Uncertain significance		PM2_supporting	intron	BP4, BP7							BP4, BP7, PM2_supporting	Likely benign
NM_000038.6:c.423-666G>A		82907	ClinVar	Uncertain significance	0.1301536 (644 in 4948 alleles in East Asian population in gnomAD v3.1.2 (non-cancer))	BA1	intron	BP4, BP7							BA1	Benign
NM_000038.6:c.423-455G>T		82908	ClinVar	Uncertain significance		PM2_supporting	intron	BP4, BP7							BP4, BP7, PM2_supporting	Likely benign
NM_000038.6:c.423-454G>T		82909	ClinVar	Uncertain significance		PM2_supporting	intron	BP4, BP7							BP4, BP7, PM2_supporting	Likely benign
NM_000038.6:c.423-256G>A		82910	ClinVar	Benign	1 (4964 in 4964 alleles in Allele Count East Asian population in gnomAD v3.1.2 (non-cancer))	BA1	intron	BP4, BP7							BA1	Benign
NM_000038.6:c.423-200C>A		1208595	ClinVar	Likely benign	0.0026028 (81 in 31120 alleles in Total population in gnomAD v.2.1.1 (non-cancer))	BA1	intron	BP4, BP7							BA1	Benign
NM_000038.6:c.423-189dup		APC_001758	InSiGHT LOVD	benign		PM2_supporting	intron	BP4, BP7							BP4, BP7, PM2_supporting	Likely benign
NM_000038.6:c.423-187dup		1196990	ClinVar, InSiGHT LOVD	Likely benign	0.0283093 (435 in 15366 alleles in European (non-Finnish) population in gnomAD v.2.1.1 (non-cancer))	BA1	intron	BP4, BP7							BA1	Benign
NM_000038.6:c.423-28G>T		372037	ClinVar	Likely benign	0.0000101 (1 in 98590 alleles in European (non-Finnish) population in gnomAD v.2.1.1 (non-cancer))	BS1	intron	BP4, BP7							BP4, BP7, BS1	Likely benign
NM_000038.6:c.423-17_423-16insT		1174680	ClinVar	Benign	0.0153784 (228 in 14826 alleles in European (non-Finnish) population in gnomAD v.2.1.1 (non-cancer))	BA1	splice	BP4							BA1	Benign
NM_000038.6:c.423-18_423-17insA		APC_001759	InSiGHT LOVD	benign		PM2_supporting	splice	BP4							BP4, PM2_supporting	Uncertain significance
NM_000038.6:c.423-17del		APC_001721	InSiGHT LOVD	benign	0.0001988 (8 in 40252 alleles in African/African American in gnomAD v3.1.2 (non-cancer))	BS1	splice	BP4							BP4, BS1	Likely benign
NM_000038.6:c.423-17dup		APC_001041	InSiGHT LOVD	Likely benign	0.0129647 (835 in 64406 alleles in European (non-Finnish) in gnomAD v3.1.2 (non-cancer))	BA1	splice	BP4							BA1	Benign
NM_000038.6:c.423-17_423-16del		1049931	ClinVar	Uncertain significance		PM2_supporting	splice	BP4							BP4, PM2_supporting	Uncertain significance
NM_000038.6:c.423-4_423-3insA		802132	ClinVar	Benign	0.0074906 (36 in 4806 alleles in East Asian population in gnomAD v3.1.2 (non-cancer))	BA1	splice	BP4							BA1	Benign
NM_000038.6:c.423-17T>A		217981	ClinVar, InSiGHT LOVD	Likely benign	0.0032442 (25 in 7706 alleles in African/African American population in gnomAD v.2.1.1 (non-cancer))	BA1	splice								BA1	Benign
NM_000038.6:c.423-17_423-16insT		181780	ClinVar	Benign		PM2_supporting	splice	BP4							BP4, PM2_supporting	Uncertain significance
NM_000038.6:c.423-6_423-4del		1330128	ClinVar	Uncertain significance		PM2_supporting	splice	BP4							BP4, PM2_supporting	Uncertain significance
NM_000038.6:c.423-4del		181781	ClinVar, InSiGHT LOVD	Likely benign	0.0616403 (475 in 7706 alleles in African/African American population in gnomAD v.2.1.1 (non-cancer))	BA1	splice	BP4	BS3_supporting	22447671					BA1	Benign	pilot variant: BA1, BP4, BS3_supporting
NM_000038.6:c.423-16A>T		82911	ClinVar	Benign	0.0038306 (17 in 4438 alleles in South Asian population in gnomAD v3.1.2 (non-cancer))	BA1	splice	BP4							BA1	Benign
NM_000038.6:c.423-11A>G		824698	ClinVar, InSiGHT LOVD	Pathogenic		PM2_supporting	splice	PP3	PS3_moderate	24599579	PS4_supporting	Vogt and Aretz (unpublished), Aretz and Friedl (unpublished), Aretz and Spier (unpublished)			PP3, PM2_supporting, PS3_moderate, PS4_supporting	Likely pathogenic	pilot variant: PM2_supporting, PP3, PS3_moderate, PS4_moderate
NM_000038.6:c.423-9A>T		1143398	ClinVar	Likely benign		PM2_supporting	splice	BP4							BP4, PM2_supporting	Uncertain significance
NM_000038.6:c.423-9A>C		619771	ClinVar	Uncertain significance		PM2_supporting	splice	BP4							BP4, PM2_supporting	Uncertain significance
NM_000038.6:c.423-9A>G		469955	ClinVar, InSiGHT LOVD	Pathogenic		PM2_supporting	splice	PP3	PS3_moderate	24599579					PP3, PM2_supporting, PS3_moderate	Uncertain significance	observed in 4 individual worth 2 phenotype points (PS4_moderate)	Likely pathogenic: PP3, PM2_supporting, PS3_moderate, PS4_moderate
NM_000038.6:c.423-8A>T		1116379	ClinVar	Likely benign		PM2_supporting	splice	BP4							BP4, PM2_supporting	Uncertain significance
NM_000038.6:c.423-8A>G		1050028	ClinVar	Uncertain significance		PM2_supporting	splice	PP3	PS3_moderate	32067438	PS4	Kim 32067438			PP3, PM2_supporting, PS3_moderate, PS4	Likely pathogenic
NM_000038.6:c.423-7A>G		APC_001040	InSiGHT LOVD	Uncertain significance		PM2_supporting	splice	PP3							PP3, PM2_supporting	Uncertain significance
NM_000038.6:c.423-6_424delinsGAAGCAAGATCAG		APC_000602	InSiGHT LOVD	pathogenic		PM2_supporting	splice				PS4_supporting	Kanter-Smoler 18433509			PM2_supporting, PS4_supporting	Uncertain significance
NM_000038.6:c.423-6A>G		1057657	ClinVar, InSiGHT LOVD	Uncertain significance		PM2_supporting	splice		PS3_moderate	DOI: 10.1134/S1022795417030139					PM2_supporting, PS3_moderate	Uncertain significance
NM_000038.6:c.423-5A>G		APC_000147	InSiGHT LOVD	pathogenic		PM2_supporting	splice	PP3	PS3_moderate	15459959	PS4	Aretz 15459959			PP3, PM2_supporting, PS3_moderate, PS4	Likely pathogenic
NM_000038.6:c.423-3_456del		824702	ClinVar	Pathogenic		PM2_supporting	splice	PVS1							PVS1, PM2_supporting	Likely pathogenic
NM_000038.6:c.423-4dup		APC_001647	InSiGHT LOVD	Likely benign	0.0074907 (36 in 4806 alleles in East Asian in gnomAD v3.1.2 (non-cancer))	BA1	splice	BP4							BA1	Benign
NM_000038.6:c.423-4_423-2del		411534	ClinVar, InSiGHT LOVD	Uncertain significance		PM2_supporting	splice	BP4							BP4, PM2_supporting	Uncertain significance
NM_000038.6:c.423-4A>T		1149314	ClinVar	Likely benign		PM2_supporting	splice	BP4							BP4, PM2_supporting	Uncertain significance
NM_000038.6:c.423-4A>G		578886	ClinVar	Uncertain significance		PM2_supporting	splice	PP3							PP3, PM2_supporting	Uncertain significance
NM_000038.6:c.423-3_423-2del		217982	ClinVar	Uncertain significance		PM2_supporting	splice								PM2_supporting	Uncertain significance	pilot variant: PS4_supporting, PM2_supporting
NM_000038.6:c.423-3T>C		485160	ClinVar	Uncertain significance		PM2_supporting	splice	BP4							BP4, PM2_supporting	Uncertain significance
NM_000038.6:c.423-3T>A		142189	ClinVar, InSiGHT LOVD	Uncertain significance		PM2_supporting	splice		PS3_moderate	33011440	PS4	33011440 Rofes, 30580288 Stradella, Kerr 23159591, Friedl and Aretz 20223039, Aretz and Spier (unpublished)			PM2_supporting, PS3_moderate, PS4	Likely pathogenic
NM_000038.6:c.423-2A>G		APC_001039	InSiGHT LOVD	Uncertain significance		PM2_supporting	splice	PVS1			PS4_supporting	Rivera 20924072			PVS1, PM2_supporting, PS4_supporting	Pathogenic
NM_000038.6:c.423-2A>C		1071890	ClinVar	Pathogenic		PM2_supporting	splice	PVS1					PS1_supporting	NM_000038.6:c.423-1G>A	PVS1, PM2_supporting, PS1_supporting	Pathogenic
NM_000038.6:c.423-2A>T		246083	ClinVar, InSiGHT LOVD	Pathogenic		PM2_supporting	splice	PVS1		Ambry internal data			PS1_supporting	NM_000038.6:c.423-1G>A	PVS1, PM2_supporting, PS1_supporting	Pathogenic
NM_000038.6:c.423-1G>T		APC_000268	InSiGHT LOVD	pathogenic		PM2_supporting	splice	PVS1		15459959			PS1_supporting	NM_000038.6:c.423-1G>A	PVS1, PM2_supporting, PS1_supporting	Pathogenic
NM_000038.6:c.423-1G>C		181833	ClinVar, InSiGHT LOVD	Pathogenic		PM2_supporting	splice	PVS1		15459959	PS4_supporting	Aretz 15459959, Hutter 11748858	PS1_supporting	NM_000038.6:c.423-1G>A	PVS1, PM2_supporting, PS4_supporting, PS1_supporting	Pathogenic
NM_000038.6:c.423-1G>A		835	ClinVar, InSiGHT LOVD	Pathogenic		PM2_supporting	splice	PVS1		10598803; 9664575; 10982189	PS4_very strong	Spirio 10598803, Su 10982189, Friedl and Aretz 20223039, Aretz and Spier (unpublished) Lagarde 20685668			PVS1, PM2_supporting, PS4_very strong	Pathogenic
NM_000038.6:c.423G>T	NP_000029.2:p.Arg141Ser	216017	ClinVar, InSiGHT LOVD	Pathogenic		PM2_supporting	splice	PP3	PS3_very strong	15459959; 17410430	PS4, PP1	17410430 Murphy, 15459959 Aretz, 26446593 Papp Aretz 15459959, Lagarde 20685668; Murphy 17410430			PP3, PM2_supporting, PS3_very strong, PS4, PP1	Pathogenic
NM_000038.6:c.424T>A	NP_000029.2:p.Ser142Thr	584658	ClinVar	Uncertain significance		PM2_supporting	splice								PM2_supporting	Uncertain significance
NM_000038.6:c.426_427del	NP_000029.2:p.Leu143AlafsTer4	142574	ClinVar, InSiGHT LOVD	Pathogenic		PM2_supporting	frameshift	PVS1							PVS1, PM2_supporting	Likely pathogenic
NM_000038.6:c.436G>T	NP_000029.2:p.Ala146Ser	1026805	ClinVar	Uncertain significance		PM2_supporting	missense								PM2_supporting	Uncertain significance
NM_000038.6:c.436G>A	NP_000029.2:p.Ala146Thr	824833	ClinVar	Uncertain significance	0.0000576 (1 in 17350 alleles in East Asian population in gnomAD v.2.1.1 (non-cancer))	BS1	missense	BP1							BP1, BS1	Likely benign
NM_000038.6:c.437C>G	NP_000029.2:p.Ala146Gly	967145	ClinVar	Uncertain significance		PM2_supporting	missense	BP1							BP1, PM2_supporting	Uncertain significance
NM_000038.6:c.437C>T	NP_000029.2:p.Ala146Val	482475	ClinVar	Uncertain significance	0.0000099 (1 in 100766 alleles in European (non-Finnish) population in gnomAD v.2.1.1 (non-cancer))		missense	BP1							BP1	Uncertain significance
NM_000038.6:c.438T>C	NP_000029.2:p.Ala146=	1107776	ClinVar	Likely benign		PM2_supporting	synonymous	BP4, BP7							BP4, BP7, PM2_supporting	Likely benign
NM_000038.6:c.439del	NP_000029.2:p.Asp147IlefsTer23	APC_000594	InSiGHT LOVD	pathogenic		PM2_supporting	frameshift	PVS1			PS4_supporting, PM6	Kanter-Smoler 18433509; Kanter-Smoler 18433509			PVS1, PM2_supporting, PS4_supporting, PM6	Pathogenic
NM_000038.6:c.440A>G	NP_000029.2:p.Asp147Gly	246003	ClinVar	Uncertain significance		PM2_supporting	missense	BP1							BP1, PM2_supporting	Uncertain significance
NM_000038.6:c.442C>T	NP_000029.2:p.Leu148Phe	1217733	ClinVar	Uncertain significance		PM2_supporting	missense	BP1							BP1, PM2_supporting	Uncertain significance
NM_000038.6:c.442del	NP_000029.2:p.Asp149ThrfsTer21	1049151	ClinVar	Pathogenic		PM2_supporting	frameshift	PVS1							PVS1, PM2_supporting	Likely pathogenic
NM_000038.6:c.442C>A	NP_000029.2:p.Leu148Ile	485091	ClinVar, InSiGHT LOVD	Uncertain significance	0.0000155 (1 in 64624 alleles in European (non-Finnish) population in gnomAD v3.1.2 (non-cancer))	BS1	missense	BP1							BP1, BS1	Likely benign
NM_000038.6:c.443T>G	NP_000029.2:p.Leu148Arg	662358	ClinVar	Uncertain significance		PM2_supporting	missense	BP1							BP1, PM2_supporting	Uncertain significance
NM_000038.6:c.443T>A	NP_000029.2:p.Leu148His	231065	ClinVar	Uncertain significance	0.0000099 (1 in 101152 alleles in European (non-Finnish) population in gnomAD v.2.1.1 (non-cancer))		missense	BP1							BP1	Uncertain significance
NM_000038.6:c.445G>A	NP_000029.2:p.Asp149Asn	824906	ClinVar	Uncertain significance		PM2_supporting	missense	BP1							BP1, PM2_supporting	Uncertain significance
NM_000038.6:c.445G>C	NP_000029.2:p.Asp149His	485141	ClinVar	Uncertain significance	0.0002093 (1 in 4778 alleles in South Asian population in gnomAD v3.1.2 (non-cancer))	BS1	missense	BP1							BP1, BS1	Likely benign
NM_000038.6:c.446A>T	NP_000029.2:p.Asp149Val	APC_001042	InSiGHT LOVD	pathogenic		PM2_supporting	missense	BP1			PS4_supporting	Tao 21078199; Tao 21078199			BP1, PM2_supporting, PS4_supporting	Uncertain significance
NM_000038.6:c.447C>G	NP_000029.2:p.Asp149Glu	937099	ClinVar	Uncertain significance		PM2_supporting	missense	BP1							BP1, PM2_supporting	Uncertain significance
NM_000038.6:c.447C>A	NP_000029.2:p.Asp149Glu	411430	ClinVar	Uncertain significance	0.0000868 (3 in 34576 alleles in Latino/Admixed American population in gnomAD v.2.1.1 (non-cancer))	BS1	missense	BP1							BP1, BS1	Likely benign
NM_000038.6:c.448A>T	NP_000029.2:p.Lys150Ter	236598	ClinVar	Pathogenic		PM2_supporting	nonsense	PVS1			PS4_supporting	Tao 21078199			PVS1, PM2_supporting, PS4_supporting	Pathogenic
NM_000038.6:c.450_453del	NP_000029.2:p.Glu151LysfsTer18	217984	ClinVar, InSiGHT LOVD	Pathogenic		PM2_supporting	frameshift	PVS1			PS4_supporting	Friedl 11247896, Friedl and Aretz 20223039, Aretz and Spier (unpublished)			PVS1, PM2_supporting, PS4_supporting	Pathogenic
NM_000038.6:c.449_450del	NP_000029.2:p.Lys150ArgfsTer17	APC_000651	InSiGHT LOVD	pathogenic		PM2_supporting	frameshift	PVS1							PVS1, PM2_supporting	Likely pathogenic
NM_000038.6:c.449A>T	NP_000029.2:p.Lys150Ile	619772	ClinVar	Uncertain significance		PM2_supporting	missense	BP1							BP1, PM2_supporting	Uncertain significance
NM_000038.6:c.449A>G	NP_000029.2:p.Lys150Arg	141928	ClinVar, InSiGHT LOVD	Uncertain significance	0.0000772 (5 in 64750 alleles in European (non-Finnish) population in gnomAD v3.1.2 (non-cancer))	BS1	missense				BS2				BS1, BS2	Benign
NM_000038.6:c.450_453dup	NP_000029.2:p.Glu152ArgfsTer17	APC_001044	InSiGHT LOVD	pathogenic		PM2_supporting	frameshift	PVS1							PVS1, PM2_supporting	Likely pathogenic
NM_000038.6:c.450A>G	NP_000029.2:p.Lys150=	181782	ClinVar, InSiGHT LOVD	Uncertain significance	0.0003167 (37 in 116840 alleles in European (non-Finnish) population in gnomAD v.2.1.1 (non-cancer))	BS1	synonymous	BP4, BP7			BS2				BP4, BP7, BS1, BS2	Benign
NM_000038.6:c.453del	NP_000029.2:p.Glu152LysfsTer18	216848	ClinVar, InSiGHT LOVD	Pathogenic		PM2_supporting	frameshift	PVS1			PS4_supporting	Friedl and Aretz 20223039			PVS1, PM2_supporting, PS4_supporting	Pathogenic
NM_000038.6:c.455_459del	NP_000029.2:p.Glu152GlyfsTer14	APC_000231	InSiGHT LOVD	pathogenic		PM2_supporting	frameshift	PVS1			PS4_supporting	Friedl and Aretz 20223039			PVS1, PM2_supporting, PS4_supporting	Pathogenic
NM_000038.6:c.458del	NP_000029.2:p.Lys153ArgfsTer17	433601	ClinVar	Pathogenic		PM2_supporting	frameshift	PVS1							PVS1, PM2_supporting	Likely pathogenic
NM_000038.6:c.457_458del	NP_000029.2:p.Lys153GlyfsTer14	APC_000191	InSiGHT LOVD	pathogenic		PM2_supporting	frameshift	PVS1			PS4_supporting	Friedl 11247896, Friedl and Aretz 20223039			PVS1, PM2_supporting, PS4_supporting	Pathogenic
NM_000038.6:c.457A>G	NP_000029.2:p.Lys153Glu	580747	ClinVar	Uncertain significance		PM2_supporting	missense	BP1							BP1, PM2_supporting	Uncertain significance
NM_000038.6:c.460_461insG	NP_000029.2:p.Glu154GlyfsTer14	1298392	ClinVar	Pathogenic		PM2_supporting	frameshift	PVS1							PVS1, PM2_supporting	Likely pathogenic
NM_000038.6:c.458A>C	NP_000029.2:p.Lys153Thr	927374	ClinVar	Uncertain significance		PM2_supporting	missense	BP1							BP1, PM2_supporting	Uncertain significance
NM_000038.6:c.458A>G	NP_000029.2:p.Lys153Arg	482239	ClinVar	Uncertain significance		PM2_supporting	missense	BP1							BP1, PM2_supporting	Uncertain significance
NM_000038.6:c.459G>A	NP_000029.2:p.Lys153=	220342	ClinVar	Likely benign	0.0000668 (1 in 14960 alleles in Latino/Admixed American population in gnomAD v3.1.2 (non-cancer))	BS1	synonymous	BP4, BP7							BP4, BP7, BS1	Likely benign
NM_000038.6:c.460G>A	NP_000029.2:p.Glu154Lys	186272	ClinVar	Uncertain significance	0.0001154 (1 in 8664 alleles in African/African American population in gnomAD v.2.1.1 (non-cancer))	BS1	missense	BP1							BP1, BS1	Likely benign
NM_000038.6:c.461A>G	NP_000029.2:p.Glu154Gly	575150	ClinVar	Uncertain significance		PM2_supporting	missense	BP1							BP1, PM2_supporting	Uncertain significance
NM_000038.6:c.465del	NP_000029.2:p.Asp156ThrfsTer14	486788	ClinVar	Pathogenic		PM2_supporting	frameshift	PVS1							PVS1, PM2_supporting	Likely pathogenic
NM_000038.6:c.462A>C	NP_000029.2:p.Glu154Asp	825053	ClinVar	Uncertain significance		PM2_supporting	missense	BP1							BP1, PM2_supporting	Uncertain significance
NM_000038.6:c.465A>G	NP_000029.2:p.Lys155=	392037	ClinVar	Likely benign	0.0005237 (10 in 19096 alleles in East Asian population in gnomAD v.2.1.1 (non-cancer))	BS1	synonymous	BP4, BP7							BP4, BP7, BS1	Likely benign
NM_000038.6:c.466G>A	NP_000029.2:p.Asp156Asn	969905	ClinVar	Uncertain significance		PM2_supporting	missense	BP1							BP1, PM2_supporting	Uncertain significance
NM_000038.6:c.466G>T	NP_000029.2:p.Asp156Tyr	652019	ClinVar	Uncertain significance		PM2_supporting	missense	BP1							BP1, PM2_supporting	Uncertain significance
NM_000038.6:c.466G>C	NP_000029.2:p.Asp156His	490282	ClinVar	Uncertain significance		PM2_supporting	missense	BP1							BP1, PM2_supporting	Uncertain significance
NM_000038.6:c.467A>G	NP_000029.2:p.Asp156Gly	489457	ClinVar	Uncertain significance		PM2_supporting	missense	BP1							BP1, PM2_supporting	Uncertain significance
NM_000038.6:c.468C>G	NP_000029.2:p.Asp156Glu	469975	ClinVar	Uncertain significance	0.0000676 (1 in 14786 alleles in African/African American population in gnomAD v.2.1.1 (non-cancer))	BS1	missense	BP1							BP1, BS1	Likely benign
NM_000038.6:c.468C>T	NP_000029.2:p.Asp156=	236604	ClinVar	Likely benign		PM2_supporting	synonymous	BP4, BP7							BP4, BP7, PM2_supporting	Likely benign
NM_000038.6:c.469del	NP_000029.2:p.Trp157GlyfsTer13	APC_000745	InSiGHT LOVD	pathogenic		PM2_supporting	frameshift	PVS1			PS4_supporting	Miyaki 8187091, Enomoto 10768871			PVS1, PM2_supporting, PS4_supporting	Pathogenic
NM_000038.6:c.469dup	NP_000029.2:p.Trp157LeufsTer11	APC_000746	InSiGHT LOVD	pathogenic		PM2_supporting	frameshift	PVS1			PS4	Walon 9341879			PVS1, PM2_supporting, PS4	Pathogenic
NM_000038.6:c.470_474del	NP_000029.2:p.Trp157LeufsTer9	APC_001824	InSiGHT LOVD	Likely pathogenic		PM2_supporting	frameshift	PVS1							PVS1, PM2_supporting	Likely pathogenic
NM_000038.6:c.470G>A	NP_000029.2:p.Trp157Ter	813	ClinVar, InSiGHT LOVD	Pathogenic		PM2_supporting	nonsense	PVS1							PVS1, PM2_supporting	Likely pathogenic
NM_000038.6:c.471dup	NP_000029.2:p.Tyr158ValfsTer10	APC_001249	InSiGHT LOVD	pathogenic		PM2_supporting	frameshift	PVS1							PVS1, PM2_supporting	Likely pathogenic
NM_000038.6:c.471G>C	NP_000029.2:p.Trp157Cys	1010973	ClinVar	Uncertain significance		PM2_supporting	missense	BP1							BP1, PM2_supporting	Uncertain significance
NM_000038.6:c.472dup	NP_000029.2:p.Tyr158LeufsTer10	433602	ClinVar	Pathogenic		PM2_supporting	frameshift	PVS1							PVS1, PM2_supporting	Likely pathogenic
NM_000038.6:c.471G>A	NP_000029.2:p.Trp157Ter	411479	ClinVar, InSiGHT LOVD	Pathogenic	0.0000099 (1 in 101300 alleles in European (non-Finnish) population in gnomAD v.2.1.1 (non-cancer))	PM2_supporting	nonsense	PVS1							PVS1, PM2_supporting	Uncertain significance	Crobach 22941256, Ruys 20399906, 8252630 Spirio, 14574009 Nasioulas 1.5 phenotype points (PS4_supporting); additional PM2 rule: allele frequency threshold of ≤ 0.0003% (0.000003) is only used if the allele count is > 1.	Pathogenic: PVS1, PS4_supporting, PM2_supporting
NM_000038.6:c.475_476insT	NP_000029.2:p.Tyr159LeufsTer9	217990	ClinVar	Pathogenic		PM2_supporting	frameshift	PVS1							PVS1, PM2_supporting	Likely pathogenic
NM_000038.6:c.473A>T	NP_000029.2:p.Tyr158Phe	142459	ClinVar	Uncertain significance	0.0000093 (3 in 323212 alleles in UK Biobank population in UK Biobank)		missense	BP1							BP1	Uncertain significance
NM_000038.6:c.474T>G	NP_000029.2:p.Tyr158Ter	APC_001523	InSiGHT LOVD	pathogenic		PM2_supporting	nonsense	PVS1							PVS1, PM2_supporting	Likely pathogenic
NM_000038.6:c.474T>C	NP_000029.2:p.Tyr158=	416759	ClinVar	Likely benign		PM2_supporting	synonymous	BP4, BP7							BP4, BP7, PM2_supporting	Likely benign
NM_000038.6:c.475dup	NP_000029.2:p.Tyr159LeufsTer9	APC_001524	InSiGHT LOVD	pathogenic		PM2_supporting	frameshift	PVS1							PVS1, PM2_supporting	Likely pathogenic
NM_000038.6:c.476dup	NP_000029.2:p.Tyr159Ter	236607	ClinVar, InSiGHT LOVD	Likely pathogenic		PM2_supporting	nonsense	PVS1							PVS1, PM2_supporting	Likely pathogenic
NM_000038.6:c.476_488del	NP_000029.2:p.Tyr159Ter	1072211	ClinVar	Pathogenic		PM2_supporting	frameshift	PVS1							PVS1, PM2_supporting	Likely pathogenic
NM_000038.6:c.477C>A	NP_000029.2:p.Tyr159Ter	928697	ClinVar	Pathogenic		PM2_supporting	nonsense	PVS1							PVS1, PM2_supporting	Likely pathogenic
NM_000038.6:c.477C>G	NP_000029.2:p.Tyr159Ter	246084	ClinVar, InSiGHT LOVD	Pathogenic	0.0000155 (1 in 64690 alleles in European (non-Finnish) population in gnomAD v3.1.2 (non-cancer))	BS1	nonsense	PVS1			PS4_supporting	Friedl and Aretz 20223039			PVS1, BS1, PS4_supporting	Pathogenic
NM_000038.6:c.477C>T	NP_000029.2:p.Tyr159=	215564	ClinVar	Likely benign	0.0000309 (2 in 64690 alleles in European (non-Finnish) population in gnomAD v3.1.2 (non-cancer))	BS1	synonymous	BP4, BP7							BP4, BP7, BS1	Likely benign
NM_000038.6:c.477del	NP_000029.2:p.Tyr159Ter	180587	ClinVar, InSiGHT LOVD	Pathogenic		PM2_supporting	frameshift	PVS1							PVS1, PM2_supporting	Likely pathogenic
NM_000038.6:c.478_479insTAAG	NP_000029.2:p.Ala160ValfsTer9	APC_001394	InSiGHT LOVD	pathogenic		PM2_supporting	frameshift	PVS1							PVS1, PM2_supporting	Likely pathogenic
NM_000038.6:c.478G>T	NP_000029.2:p.Ala160Ser	1172191	ClinVar	Uncertain significance	0.0000031 (1 in 323202 alleles in UK Biobank population in UK Biobank)		missense	BP1							BP1	Uncertain significance
NM_000038.6:c.478G>A	NP_000029.2:p.Ala160Thr	428108	ClinVar	Uncertain significance	0.0001152 (1 in 8684 alleles in African/African American population in gnomAD v.2.1.1 (non-cancer))	BS1	missense	BP1							BP1, BS1	Likely benign
NM_000038.6:c.479C>T	NP_000029.2:p.Ala160Val	1172422	ClinVar	Uncertain significance		PM2_supporting	missense	BP1							BP1, PM2_supporting	Uncertain significance
NM_000038.6:c.480T>A	NP_000029.2:p.Ala160=	920949	ClinVar	Likely benign	0.0001391 (4 in 28762 alleles in South Asian population in gnomAD v.2.1.1 (non-cancer))	BS1	synonymous	BP4, BP7							BP4, BP7, BS1	Likely benign
NM_000038.6:c.481C>G	NP_000029.2:p.Gln161Glu	1202284	ClinVar	Uncertain significance		PM2_supporting	missense	BP1							BP1, PM2_supporting	Uncertain significance
NM_000038.6:c.481C>T	NP_000029.2:p.Gln161Ter	229997	ClinVar, InSiGHT LOVD	Pathogenic		PM2_supporting	nonsense	PVS1			PS4_moderate	Friedl and Aretz 20223039, Carli Tops (unpublished), Vandrovcová 15024739			PVS1, PM2_supporting, PS4_moderate	Pathogenic
NM_000038.6:c.483A>G	NP_000029.2:p.Gln161=	490287	ClinVar	Likely benign		PM2_supporting	synonymous	BP4, BP7							BP4, BP7, PM2_supporting	Likely benign
NM_000038.6:c.487C>T	NP_000029.2:p.Gln163Ter	217991	ClinVar, InSiGHT LOVD	Pathogenic		PM2_supporting	nonsense	PVS1			PS4	Soravia 9585611, Sieber 16461775, Carli Tops (unpublished)			PVS1, PM2_supporting, PS4	Pathogenic
NM_000038.6:c.488A>G	NP_000029.2:p.Gln163Arg	490288	ClinVar	Uncertain significance		PM2_supporting	missense	BP1							BP1, PM2_supporting	Uncertain significance
NM_000038.6:c.489G>A	NP_000029.2:p.Gln163=	763747	ClinVar	Likely benign		PM2_supporting	synonymous	BP4, BP7							BP4, BP7, PM2_supporting	Likely benign
NM_000038.6:c.489G>C	NP_000029.2:p.Gln163His	233897	ClinVar	Uncertain significance	0.0000154 (1 in 64752 alleles in European (non-Finnish) population in gnomAD v3.1.2 (non-cancer))	BS1	missense	BP1							BP1, BS1	Likely benign
NM_000038.6:c.492T>C	NP_000029.2:p.Asn164=	1098223	ClinVar	Likely benign		PM2_supporting	synonymous	BP4, BP7							BP4, BP7, PM2_supporting	Likely benign
NM_000038.6:c.492_495del	NP_000029.2:p.Asn164LysfsTer5	433603	ClinVar	Pathogenic		PM2_supporting	frameshift	PVS1							PVS1, PM2_supporting	Likely pathogenic
NM_000038.6:c.495C>T	NP_000029.2:p.Leu165=	537605	ClinVar	Likely benign		PM2_supporting	synonymous	BP4, BP7							BP4, BP7, PM2_supporting	Likely benign
NM_000038.6:c.496dup	NP_000029.2:p.Thr166AsnfsTer2	APC_001045	InSiGHT LOVD	pathogenic		PM2_supporting	frameshift	PVS1			PS4_supporting	Tao 21078199			PVS1, PM2_supporting, PS4_supporting	Pathogenic
NM_000038.6:c.496A>G	NP_000029.2:p.Thr166Ala	576859	ClinVar	Uncertain significance	0.0000155 (5 in 322468 alleles in UK Biobank population in UK Biobank)	BS1	missense	BP1							BP1, BS1	Likely benign
NM_000038.6:c.496A>T	NP_000029.2:p.Thr166Ser	573588	ClinVar	Uncertain significance		PM2_supporting	missense	BP1							BP1, PM2_supporting	Uncertain significance
NM_000038.6:c.497dup	NP_000029.2:p.Lys167Ter	APC_001785	InSiGHT LOVD	pathogenic		PM2_supporting	frameshift	PVS1							PVS1, PM2_supporting	Likely pathogenic
NM_000038.6:c.497_499delinsTT	NP_000029.2:p.Thr166IlefsTer4	428149	ClinVar	Pathogenic		PM2_supporting	frameshift	PVS1							PVS1, PM2_supporting	Likely pathogenic
NM_000038.6:c.499A>G	NP_000029.2:p.Lys167Glu	537446	ClinVar	Uncertain significance	0.0000486 (2 in 41138 alleles in African/African American population in gnomAD v3.1.2 (non-cancer))	BS1	missense	BP1							BP1, BS1	Likely benign
NM_000038.6:c.502del	NP_000029.2:p.Arg168GlufsTer2	433604	ClinVar, InSiGHT LOVD	Pathogenic		PM2_supporting	frameshift	PVS1							PVS1, PM2_supporting	Likely pathogenic
NM_000038.6:c.502A>T	NP_000029.2:p.Arg168Ter	APC_000747	InSiGHT LOVD	pathogenic		PM2_supporting	nonsense	PVS1			PS4_supporting	Olschwang 8381580, Aretz (unpublished), Lagarde 20685668			PVS1, PM2_supporting, PS4_supporting	Pathogenic
NM_000038.6:c.503G>A	NP_000029.2:p.Arg168Lys	469987	ClinVar	Uncertain significance		PM2_supporting	missense	BP1							BP1, PM2_supporting	Uncertain significance
NM_000038.6:c.504_507del	NP_000029.2:p.Asp170ValfsTer4	APC_000748	InSiGHT LOVD	pathogenic		PM2_supporting	frameshift	PVS1							PVS1, PM2_supporting	Likely pathogenic
NM_000038.6:c.505_509del	NP_000029.2:p.Ile169Ter	APC_001046	InSiGHT LOVD	pathogenic		PM2_supporting	frameshift	PVS1							PVS1, PM2_supporting	Likely pathogenic
NM_000038.6:c.505A>G	NP_000029.2:p.Ile169Val	236614	ClinVar	Uncertain significance		PM2_supporting	missense	BP1							BP1, PM2_supporting	Uncertain significance
NM_000038.6:c.509_512del	NP_000029.2:p.Asp170ValfsTer4	804	ClinVar, InSiGHT LOVD	Pathogenic		PM2_supporting	frameshift	PVS1			PS4	Miyaki 8187091, Enomoto 10768871, Dobbie 8730280, Friedl 11247896, Friedl and Aretz 20223039, van der Luijt 8990002, Fodde 1324223 , Carli Tops (unpublished), Aretz and Spier (unpublished) Lagarde 20685668			PVS1, PM2_supporting, PS4	Pathogenic	pilot variant: PVS1, PS4, PP1_strong, PM2_supporting
NM_000038.6:c.506T>C	NP_000029.2:p.Ile169Thr	933209	ClinVar	Uncertain significance		PM2_supporting	missense	BP1							BP1, PM2_supporting	Uncertain significance
NM_000038.6:c.506_510del	NP_000029.2:p.Ile169LysfsTer6	482303	ClinVar	Pathogenic		PM2_supporting	frameshift	PVS1							PVS1, PM2_supporting	Likely pathogenic
NM_000038.6:c.508_509del	NP_000029.2:p.Asp170Ter	265581	ClinVar	Likely pathogenic		PM2_supporting	frameshift	PVS1							PVS1, PM2_supporting	Likely pathogenic
NM_000038.6:c.509_512dup	NP_000029.2:p.Ser171ArgfsTer2	APC_000091	InSiGHT LOVD	pathogenic		PM2_supporting	frameshift	PVS1							PVS1, PM2_supporting	Likely pathogenic
NM_000038.6:c.509_516del	NP_000029.2:p.Asp170AlafsTer4	825430	ClinVar	Pathogenic		PM2_supporting	frameshift	PVS1							PVS1, PM2_supporting	Likely pathogenic
NM_000038.6:c.511dup	NP_000029.2:p.Ser171LysfsTer6	APC_001395	InSiGHT LOVD	pathogenic		PM2_supporting	frameshift	PVS1							PVS1, PM2_supporting	Likely pathogenic
NM_000038.6:c.512_513del	NP_000029.2:p.Ser171ThrfsTer5	APC_001396	InSiGHT LOVD	pathogenic		PM2_supporting	frameshift	PVS1							PVS1, PM2_supporting	Likely pathogenic
NM_000038.6:c.512G>A	NP_000029.2:p.Ser171Asn	630186	ClinVar	Uncertain significance	0.0001148 (1 in 8710 alleles in African/African American population in gnomAD v.2.1.1 (non-cancer))	BS1	missense	BP1							BP1, BS1	Likely benign
NM_000038.6:c.516_517insT	NP_000029.2:p.Pro173SerfsTer4	650318	ClinVar	Pathogenic		PM2_supporting	frameshift	PVS1							PVS1, PM2_supporting	Likely pathogenic
NM_000038.6:c.516del	NP_000029.2:p.Pro173LeufsTer2	1071479	ClinVar	Pathogenic		PM2_supporting	frameshift	PVS1							PVS1, PM2_supporting	Likely pathogenic
NM_000038.6:c.516dup	NP_000029.2:p.Pro173SerfsTer4	APC_001047	InSiGHT LOVD	pathogenic		PM2_supporting	frameshift	PVS1							PVS1, PM2_supporting	Likely pathogenic
NM_000038.6:c.516T>C	NP_000029.2:p.Leu172=	416770	ClinVar, InSiGHT LOVD	Likely benign	0.0000154 (1 in 64780 alleles in European (non-Finnish) population in gnomAD v3.1.2 (non-cancer))	BS1	synonymous	BP4, BP7							BP4, BP7, BS1	Likely benign
NM_000038.6:c.517_520del	NP_000029.2:p.Pro173Ter	APC_000749	InSiGHT LOVD	pathogenic		PM2_supporting	frameshift	PVS1							PVS1, PM2_supporting	Likely pathogenic
NM_000038.6:c.518_524del	NP_000029.2:p.Pro173LeufsTer10	APC_001397	InSiGHT LOVD	pathogenic		PM2_supporting	frameshift	PVS1							PVS1, PM2_supporting	Likely pathogenic
NM_000038.6:c.520T>C	NP_000029.2:p.Leu174=	1137517	ClinVar	Likely benign		PM2_supporting	synonymous	BP4, BP7							BP4, BP7, PM2_supporting	Likely benign
NM_000038.6:c.521T>G	NP_000029.2:p.Leu174Ter	849001	ClinVar	Pathogenic		PM2_supporting	nonsense	PVS1							PVS1, PM2_supporting	Likely pathogenic
NM_000038.6:c.524_531+4del		217993	ClinVar	Likely pathogenic		PM2_supporting	splice	PVS1							PVS1, PM2_supporting	Likely pathogenic
NM_000038.6:c.522_523del	NP_000029.2:p.Leu174PhefsTer2	851475	ClinVar	Pathogenic		PM2_supporting	frameshift	PVS1							PVS1, PM2_supporting	Likely pathogenic
NM_000038.6:c.523del	NP_000029.2:p.Thr175LeufsTer10	APC_000359	InSiGHT LOVD	pathogenic		PM2_supporting	frameshift	PVS1							PVS1, PM2_supporting	Likely pathogenic
NM_000038.6:c.524del	NP_000029.2:p.Thr175MetfsTer10	APC_001048	InSiGHT LOVD	pathogenic		PM2_supporting	frameshift	PVS1							PVS1, PM2_supporting	Likely pathogenic
NM_000038.6:c.524C>G	NP_000029.2:p.Thr175Ser	537544	ClinVar	Uncertain significance		PM2_supporting	missense	BP1							BP1, PM2_supporting	Uncertain significance
NM_000038.6:c.530del	NP_000029.2:p.Asn177IlefsTer8	858360	ClinVar	Pathogenic		PM2_supporting	frameshift	PVS1							PVS1, PM2_supporting	Likely pathogenic
NM_000038.6:c.527A>C	NP_000029.2:p.Glu176Ala	825611	ClinVar	Uncertain significance	0.0000062 (2 in 323028 alleles in UK Biobank population in UK Biobank)		missense	BP1							BP1	Uncertain significance
NM_000038.6:c.528A>G	NP_000029.2:p.Glu176=	825621	ClinVar	Likely benign		PM2_supporting	synonymous	BP4, BP7							BP4, BP7, PM2_supporting	Likely benign
NM_000038.6:c.529_530del	NP_000029.2:p.Asn177PhefsTer15	APC_001367	InSiGHT LOVD	pathogenic		PM2_supporting	frameshift	PVS1							PVS1, PM2_supporting	Likely pathogenic
NM_000038.6:c.530A>G	NP_000029.2:p.Asn177Ser	629209	ClinVar	Uncertain significance		PM2_supporting	splice								PM2_supporting	Uncertain significance
NM_000038.6:c.531del	NP_000029.2:p.Ser179ProfsTer6	APC_000357	InSiGHT LOVD	pathogenic		PM2_supporting	frameshift	PVS1			PS4_supporting	Wallis 9950360, Aretz and Friedl (unpublished)			PVS1, PM2_supporting, PS4_supporting	Pathogenic
NM_000038.6:c.531T>C	NP_000029.2:p.Asn177=	1017874	ClinVar	Uncertain significance	0.0000392 (1 in 25528 alleles in South Asian population in gnomAD v.2.1.1 (non-cancer))	BS1	splice	BP4							BP4, BS1	Likely benign
NM_000038.6:c.531+1del		APC_000624	InSiGHT LOVD	pathogenic		PM2_supporting	splice	PP3			PM6, PS4_supporting	Carli Tops (unpublished); Carli Tops LOVD (unpublished)			PP3, PM2_supporting, PM6, PS4_supporting	Uncertain significance
NM_000038.6:c.531+1G>T		APC_000374	InSiGHT LOVD	pathogenic		PM2_supporting	splice	PVS1		22987206					PVS1, PM2_supporting	Likely pathogenic
NM_000038.6:c.531+1G>A		860187	ClinVar, InSiGHT LOVD	Likely pathogenic		PM2_supporting	splice	PVS1		12010888	PS4	Aretz 15459959, Moisio 12010888			PVS1, PM2_supporting, PS4	Pathogenic
NM_000038.6:c.531+5_531+8del		537529	ClinVar, InSiGHT LOVD	Likely pathogenic		PM2_supporting	splice	PP3	PS3_moderate	15459959	PS4_supporting	Aretz 15459959, Friedl and Aretz 20223039			PP3, PM2_supporting, PS3_moderate, PS4_supporting	Uncertain significance	observed in 1 individual worth 1 phenotype points (PS4_moderate)	Likely pathogenic: PP3, PM2_supporting, PS3_moderate, PS4_moderate
NM_000038.6:c.531+2dup		411336	ClinVar, InSiGHT LOVD	Pathogenic		PM2_supporting	splice	PP3	PS3_very strong	15131404	PS4_moderate, PM6	Delker 29109117, 22135120 Burger Neklason 2004:15131404; Neklason 15131404			PP3, PM2_supporting, PS3_very strong, PS4_moderate, PM6	Pathogenic
NM_000038.6:c.531+1G>C		232758	ClinVar	Likely pathogenic		PM2_supporting	splice	PVS1							PVS1, PM2_supporting	Likely pathogenic
NM_000038.6:c.531+2T>C		217995	ClinVar, InSiGHT LOVD	Pathogenic		PM2_supporting	splice	PVS1							PVS1, PM2_supporting	Likely pathogenic
NM_000038.6:c.531+2T>A		217994	ClinVar	Likely pathogenic		PM2_supporting	splice	PVS1							PVS1, PM2_supporting	Likely pathogenic
NM_000038.6:c.531+3A>C		428099	ClinVar, InSiGHT LOVD	Likely pathogenic		PM2_supporting	splice	PP3							PP3, PM2_supporting	Uncertain significance
NM_000038.6:c.531+5G>C		279681	ClinVar, InSiGHT LOVD	Pathogenic		PM2_supporting	splice	PP3	PS3	19196998; 12010888	PS4_supporting	Kaufmann 19196998, Moisio 12010888			PP3, PM2_supporting, PS3, PS4_supporting	Likely pathogenic
NM_000038.6:c.531+5G>A		127305	ClinVar	Pathogenic		PM2_supporting	splice	PP3			PS4_supporting	21813337 Li, 25980754 Yurgelun	PS1_moderate	NM_000038.6:c.531+5G>C	PP3, PM2_supporting, PS4_supporting, PS1_moderate	Uncertain significance	observed in 3 individual worth 1.5 phenotype points (PS4_moderate)	Likely pathogenic: PP3, PM2_supporting, PS4_moderate, PS1_moderate
NM_000038.6:c.531+6T>C		576816	ClinVar	Uncertain significance		PM2_supporting	splice	PP3	PS3_moderate	Ambry internal data					PP3, PM2_supporting, PS3_moderate	Uncertain significance	observed in 2 individual worth 2.5 phenotype points (PS4_moderate)	Likely pathogenic: PP3, PM2_supporting, PS3_moderate, PS4_moderate
NM_000038.6:c.531+9C>G		495365	ClinVar	Uncertain significance		PM2_supporting	intron	BP4, BP7							BP4, BP7, PM2_supporting	Likely benign
NM_000038.6:c.531+11T>A		920848	ClinVar	Likely benign		PM2_supporting	intron	BP4, BP7							BP4, BP7, PM2_supporting	Likely benign
NM_000038.6:c.531+13G>T		490301	ClinVar	Likely benign		PM2_supporting	intron	BP4, BP7							BP4, BP7, PM2_supporting	Likely benign
NM_000038.6:c.531+14_531+17del		918489	ClinVar	Likely benign		PM2_supporting	intron	BP4, BP7							BP4, BP7, PM2_supporting	Likely benign
NM_000038.6:c.531+14C>T		627811	ClinVar	Likely benign		PM2_supporting	intron	BP4, BP7							BP4, BP7, PM2_supporting	Likely benign
NM_000038.6:c.531+16G>A		388736	ClinVar	Likely benign	0.0001496 (4 in 26746 alleles in Latino/Admixed American population in gnomAD v.2.1.1 (non-cancer))	BS1	intron	BP4, BP7							BP4, BP7, BS1	Likely benign
NM_000038.6:c.531+29G>T		82912	ClinVar	Uncertain significance		PM2_supporting	intron	BP4, BP7							BP4, BP7, PM2_supporting	Likely benign
NM_000038.6:c.531+136G>T		82913	ClinVar	Uncertain significance		PM2_supporting	intron	BP4, BP7							BP4, BP7, PM2_supporting	Likely benign
NM_000038.6:c.531+171G>T		82914	ClinVar	Uncertain significance		PM2_supporting	intron	BP4, BP7							BP4, BP7, PM2_supporting	Likely benign
NM_000038.6:c.531+221A>G		677820	ClinVar	Likely benign	0.0272038 (1119 in 41134 alleles in African/African American population in gnomAD v3.1.2 (non-cancer))	BA1	intron	BP4, BP7							BA1	Benign
NM_000038.6:c.531+432G>C		82915	ClinVar	Uncertain significance	0.6513928 (3227 in 4954 alleles in East Asian population in gnomAD v3.1.2 (non-cancer))	BA1	intron	BP4, BP7							BA1	Benign
NM_000038.6:c.531+679A>G		82426	ClinVar	Uncertain significance	0.0253725 (126 in 4966 alleles in East Asian population in gnomAD v3.1.2 (non-cancer))	BA1	intron	BP4, BP7							BA1	Benign
NM_000038.6:c.531+896T>C		82427	ClinVar	Uncertain significance		PM2_supporting	intron	BP4, BP7							BP4, BP7, PM2_supporting	Likely benign
NM_000038.6:c.531+1125T>A		82916	ClinVar	Uncertain significance		PM2_supporting	intron	BP4, BP7							BP4, BP7, PM2_supporting	Likely benign
NM_000038.6:c.531+1313C>G		82917	ClinVar	Uncertain significance	0.0000309 (2 in 64768 alleles in European (non-Finnish) population in gnomAD v3.1.2 (non-cancer))	BS1	intron	BP4, BP7							BP4, BP7, BS1	Likely benign
NM_000038.6:c.531+1317A>T		82918	ClinVar	Uncertain significance		PM2_supporting	intron	BP4, BP7							BP4, BP7, PM2_supporting	Likely benign
NM_000038.6:c.531+1340C>T		82919	ClinVar	Uncertain significance	0.0296132 (147 in 4964 alleles in East Asian population in gnomAD v3.1.2 (non-cancer))	BA1	intron	BP4, BP7							BA1	Benign
NM_000038.6:c.531+1421G>A		82920	ClinVar	Uncertain significance	0.1490909 (738 in 4950 alleles in East Asian population in gnomAD v3.1.2 (non-cancer))	BA1	intron	BP4, BP7							BA1	Benign
NM_000038.6:c.531+1477G>T		82921	ClinVar	Uncertain significance		PM2_supporting	intron	BP4, BP7							BP4, BP7, PM2_supporting	Likely benign
NM_000038.6:c.531+1517T>C		82922	ClinVar	Uncertain significance	0.1684683 (1465 in 8696 alleles in African/African American population in gnomAD v.2.1.1 (non-cancer))	BA1	intron	BP4, BP7							BA1	Benign
NM_000038.6:c.531+1622T>A		82428	ClinVar	Uncertain significance		PM2_supporting	intron	BP4, BP7							BP4, BP7, PM2_supporting	Likely benign
NM_000038.6:c.531+1768C>A		82923	ClinVar	Uncertain significance		PM2_supporting	intron	BP4, BP7							BP4, BP7, PM2_supporting	Likely benign
NM_000038.6:c.531+2093A>T		82924	ClinVar	Uncertain significance	0.6627435 (3266 in 4928 alleles in East Asian population in gnomAD v3.1.2 (non-cancer))	BA1	intron	BP4, BP7							BA1	Benign
NM_000038.6:c.531+2301C>T		82925	ClinVar	Uncertain significance	0.6684232 (3298 in 4934 alleles in East Asian population in gnomAD v3.1.2 (non-cancer))	BA1	intron	BP4, BP7							BA1	Benign
NM_000038.6:c.531+2326T>C		82926	ClinVar	Uncertain significance	0.9008918 (4445 in 4934 alleles in East Asian population in gnomAD v3.1.2 (non-cancer))	BA1	intron	BP4, BP7							BA1	Benign
NM_000038.6:c.531+2338G>A		82927	ClinVar	Uncertain significance	0.6709939 (3308 in 4930 alleles in East Asian population in gnomAD v3.1.2 (non-cancer))	BA1	intron	BP4, BP7							BA1	Benign
NM_000038.6:c.532-2420C>G		82928	ClinVar	Uncertain significance		PM2_supporting	intron	BP4, BP7							BP4, BP7, PM2_supporting	Likely benign
NM_000038.6:c.532-2322A>T		82429	ClinVar	Uncertain significance	0.0004367 (6 in 13738 alleles in Latino/Admixed American population in gnomAD v3.1.2 (non-cancer))	BS1	intron	BP4, BP7							BP4, BP7, BS1	Likely benign
NM_000038.6:c.532-2307G>A		82929	ClinVar	Uncertain significance		PM2_supporting	intron	BP4, BP7							BP4, BP7, PM2_supporting	Likely benign
NM_000038.6:c.532-2267A>T		82430	ClinVar	Uncertain significance		PM2_supporting	intron	BP4, BP7							BP4, BP7, PM2_supporting	Likely benign
NM_000038.6:c.532-2262C>A		82431	ClinVar	Uncertain significance		PM2_supporting	intron	BP4, BP7							BP4, BP7, PM2_supporting	Likely benign
NM_000038.6:c.532-1968T>G		82432	ClinVar	Uncertain significance		PM2_supporting	intron	BP4, BP7							BP4, BP7, PM2_supporting	Likely benign
NM_000038.6:c.532-1966T>G		82930	ClinVar	Uncertain significance		PM2_supporting	intron	BP4, BP7							BP4, BP7, PM2_supporting	Likely benign
NM_000038.6:c.532-1963G>C		82433	ClinVar	Uncertain significance		PM2_supporting	intron	BP4, BP7							BP4, BP7, PM2_supporting	Likely benign
NM_000038.6:c.532-1772G>T		82931	ClinVar	Uncertain significance		PM2_supporting	intron	BP4, BP7							BP4, BP7, PM2_supporting	Likely benign
NM_000038.6:c.532-1605T>G		223411	ClinVar	Likely benign	0.0000309 (2 in 64806 alleles in European (non-Finnish) population in gnomAD v3.1.2 (non-cancer))	BS1	intron	BP4, BP7							BP4, BP7, BS1	Likely benign
NM_000038.6:c.532-1149T>G		679375	ClinVar	Likely benign	0.01335 (64 in 4794 alleles in South Asian population in gnomAD v3.1.2 (non-cancer))	BA1	intron	BP4, BP7							BA1	Benign
NM_000038.6:c.532-1128G>T		82932	ClinVar	Uncertain significance		PM2_supporting	intron	BP4, BP7							BP4, BP7, PM2_supporting	Likely benign
NM_000038.6:c.532-1111_532-1110insT		1250342	ClinVar	Benign	0.1564417 (765 in 4890 alleles in East Asian population in gnomAD v3.1.2 (non-cancer))	BA1	intron	BP4, BP7							BA1	Benign
NM_000038.6:c.532-1110G>T		82933	ClinVar	Uncertain significance		PM2_supporting	intron	BP4, BP7							BP4, BP7, PM2_supporting	Likely benign
NM_000038.6:c.532-1064T>G		679891	ClinVar	Likely benign	0.0205272 (1330 in 64792 alleles in European (non-Finnish) population in gnomAD v3.1.2 (non-cancer))	BA1	intron	BP4, BP7							BA1	Benign
NM_000038.6:c.532-996G>T		1212659	ClinVar	Likely benign	0.0166475 (145 in 8710 alleles in African/African American population in gnomAD v.2.1.1 (non-cancer))	BA1	intron	BP4, BP7							BA1	Benign
NM_000038.6:c.532-995C>T		1186797	ClinVar	Likely benign	0.0166514 (145 in 8708 alleles in African/African American population in gnomAD v.2.1.1 (non-cancer))	BA1	intron								BA1	Benign
NM_000038.6:c.532-941G>A		APC_001242	InSiGHT LOVD	pathogenic		PM2_supporting	intron		PS3_moderate	51966004	PS4_moderate, PP1_moderate	Spier 22431159, Aretz and Spier (unpublished) ; Bonn (unpublished)			PM2_supporting, PS3_moderate, PS4_moderate, PP1_moderate	Likely pathogenic
NM_000038.6:c.532-939G>T		372028	ClinVar	Likely benign	0.000861 (13 in 15098 alleles in Latino/Admixed American population in gnomAD v3.1.2 (non-cancer))	BS1	intron	BP4, BP7							BP4, BP7, BS1	Likely benign
NM_000038.6:c.532-939G>A		371887	ClinVar	Likely benign	0.000027 (4 in 147934 alleles in Total population in gnomAD v3.1.2 (non-cancer))	BS1	intron	BP4, BP7							BP4, BP7, BS1	Likely benign
NM_000038.6:c.532-744G>T		679390	ClinVar	Benign	0.0926819 (3807 in 41076 alleles in African/African American population in gnomAD v3.1.2 (non-cancer))	BA1	intron	BP4, BP7							BA1	Benign
NM_000038.6:c.532-463C>T		82934	ClinVar	Uncertain significance	0.7488898 (3710 in 4954 alleles in East Asian population in gnomAD v3.1.2 (non-cancer))	BA1	intron	BP4, BP7							BA1	Benign
NM_000038.6:c.532-418G>A		82935	ClinVar	Uncertain significance	0.8822106 (4374 in 4958 alleles in East Asian population in gnomAD v3.1.2 (non-cancer))	BA1	intron	BP4, BP7							BA1	Benign
NM_000038.6:c.532-32T>C		496866	ClinVar	Likely benign	0.0161416 (664 in 41136 alleles in African/African American population in gnomAD v3.1.2 (non-cancer))	BA1	intron	BP4, BP7							BA1	Benign
NM_000038.6:c.532-14_532-12del		433605	ClinVar	Likely benign		PM2_supporting	splice	BP4	BS3_supporting	24599579					BP4, PM2_supporting, BS3_supporting	Likely benign
NM_000038.6:c.532-17A>T		371961	ClinVar	Likely benign	0.0000927 (6 in 64720 alleles in European (non-Finnish) population in gnomAD v3.1.2 (non-cancer))	BS1	splice	BP4							BP4, BS1	Likely benign
NM_000038.6:c.532-16T>C		APC_000427	InSiGHT LOVD	Uncertain significance		PM2_supporting	splice	BP4							BP4, PM2_supporting	Uncertain significance
NM_000038.6:c.532-16T>G		1199445	ClinVar	Uncertain significance		PM2_supporting	splice	PP3							PP3, PM2_supporting	Uncertain significance
NM_000038.6:c.532-14A>T		490302	ClinVar	Likely benign	0.0000244 (1 in 41030 alleles in African/African American population in gnomAD v3.1.2 (non-cancer))	BS1	splice	BP4							BP4, BS1	Likely benign
NM_000038.6:c.532-9del		490303	ClinVar	Likely benign	0.0000309 (2 in 64724 alleles in European (non-Finnish) population in gnomAD v3.1.2 (non-cancer))	BS1	splice	BP4							BP4, BS1	Likely benign
NM_000038.6:c.532-8G>A		411469	ClinVar, InSiGHT LOVD	Likely pathogenic		PM2_supporting	splice	PP3	PS3	19196998; 24599579	PS4	Kaufmann 19196998, Carli Tops (unpublished)			PP3, PM2_supporting, PS3, PS4	Pathogenic	pilot variant: PP3, PS3, PS4_moderate, PM2_supporting
NM_000038.6:c.532-7G>T		537617	ClinVar	Likely benign	0.0000099 (1 in 100526 alleles in European (non-Finnish) population in gnomAD v.2.1.1 (non-cancer))		splice	BP4							BP4	Uncertain significance
NM_000038.6:c.532-7G>C		380375	ClinVar	Likely benign	0.0000099 (1 in 100526 alleles in European (non-Finnish) population in gnomAD v.2.1.1 (non-cancer))		splice	BP4							BP4	Uncertain significance
NM_000038.6:c.532-6T>C		469999	ClinVar	Uncertain significance		PM2_supporting	splice								PM2_supporting	Uncertain significance
NM_000038.6:c.532-2A>T		APC_001050	InSiGHT LOVD	Uncertain significance		PM2_supporting	splice	PVS1							PVS1, PM2_supporting	Likely pathogenic
NM_000038.6:c.532-2_532-1insAAAC		APC_001369	InSiGHT LOVD	pathogenic		PM2_supporting	splice	BP4							BP4, PM2_supporting	Uncertain significance
NM_000038.6:c.532-2A>C		666011	ClinVar, InSiGHT LOVD	Pathogenic		PM2_supporting	splice	PVS1		10083733	PS4_supporting	Vogt and Aretz (unpublished), Carli Tops (unpublished), Won 10083733, Kim 16088911			PVS1, PM2_supporting, PS4_supporting	Pathogenic
NM_000038.6:c.532-2A>G		537563	ClinVar, InSiGHT LOVD	Likely pathogenic		PM2_supporting	splice	PVS1			PS4_supporting	Friedl and Aretz 20223039			PVS1, PM2_supporting, PS4_supporting	Pathogenic
NM_000038.6:c.532-1G>T		APC_000338	InSiGHT LOVD	pathogenic		PM2_supporting	splice	PVS1		9950360					PVS1, PM2_supporting	Likely pathogenic
NM_000038.6:c.532-1G>A		439410	ClinVar, InSiGHT LOVD	Pathogenic		PM2_supporting	splice	PVS1		9950360	PS4_supporting	Wallis 9950360, Lagarde 20685668			PVS1, PM2_supporting, PS4_supporting	Pathogenic
NM_000038.6:c.532T>C	NP_000029.2:p.Phe178Leu	1171236	ClinVar	Uncertain significance		PM2_supporting	splice	BP4							BP4, PM2_supporting	Uncertain significance
NM_000038.6:c.532T>A	NP_000029.2:p.Phe178Ile	411510	ClinVar	Uncertain significance	0.0000155 (5 in 323132 alleles in UK Biobank population in UK Biobank)	BS1	splice	BP4							BP4, BS1	Likely benign
NM_000038.6:c.537del	NP_000029.2:p.Leu180TyrfsTer5	1071891	ClinVar, InSiGHT LOVD	Pathogenic		PM2_supporting	frameshift	PVS1							PVS1, PM2_supporting	Likely pathogenic
NM_000038.6:c.537C>G	NP_000029.2:p.Ser179=	490305	ClinVar	Likely benign		PM2_supporting	synonymous	BP4, BP7							BP4, BP7, PM2_supporting	Likely benign
NM_000038.6:c.537C>A	NP_000029.2:p.Ser179=	187344	ClinVar	Likely benign	0.0000098 (1 in 101656 alleles in European (non-Finnish) population in gnomAD v.2.1.1 (non-cancer))		synonymous	BP4, BP7							BP4, BP7	Likely benign
NM_000038.6:c.538T>C	NP_000029.2:p.Leu180=	825697	ClinVar	Likely benign		PM2_supporting	synonymous	BP4, BP7							BP4, BP7, PM2_supporting	Likely benign
NM_000038.6:c.539T>A	NP_000029.2:p.Leu180Ter	433606	ClinVar	Pathogenic		PM2_supporting	nonsense	PVS1							PVS1, PM2_supporting	Likely pathogenic
NM_000038.6:c.540dup	NP_000029.2:p.Gln181ThrfsTer12	APC_000317	InSiGHT LOVD	pathogenic		PM2_supporting	frameshift	PVS1			PS4_supporting	Aretz and Friedl (unpublished), Valle 2004:15169818			PVS1, PM2_supporting, PS4_supporting	Pathogenic
NM_000038.6:c.540A>G	NP_000029.2:p.Leu180=	1162065	ClinVar	Likely benign		PM2_supporting	synonymous	BP4, BP7							BP4, BP7, PM2_supporting	Likely benign
NM_000038.6:c.543_546del	NP_000029.2:p.Thr182IlefsTer2	470005	ClinVar, InSiGHT LOVD	Pathogenic		PM2_supporting	frameshift	PVS1			PS4_supporting	Aretz and Friedl (unpublished), Enomoto 10768871, Gismondi 9101302			PVS1, PM2_supporting, PS4_supporting	Pathogenic
NM_000038.6:c.541C>G	NP_000029.2:p.Gln181Glu	1047175	ClinVar	Uncertain significance		PM2_supporting	missense	BP1							BP1, PM2_supporting	Uncertain significance
NM_000038.6:c.541C>T	NP_000029.2:p.Gln181Ter	217996	ClinVar, InSiGHT LOVD	Pathogenic		PM2_supporting	nonsense	PVS1			PS4	Vogt and Aretz (unpublished), Friedl 11247896, Friedl and Aretz 20223039, Aretz and Spier (unpublished)			PVS1, PM2_supporting, PS4	Pathogenic
NM_000038.6:c.544dup	NP_000029.2:p.Thr182AsnfsTer11	APC_001370	InSiGHT LOVD	pathogenic		PM2_supporting	frameshift	PVS1							PVS1, PM2_supporting	Likely pathogenic
NM_000038.6:c.544A>G	NP_000029.2:p.Thr182Ala	1171356	ClinVar	Uncertain significance	0.0000031 (1 in 323190 alleles in UK Biobank population in UK Biobank)		missense	BP1							BP1	Uncertain significance
NM_000038.6:c.547_548del	NP_000029.2:p.Asp183TyrfsTer9	942221	ClinVar	Pathogenic		PM2_supporting	frameshift	PVS1							PVS1, PM2_supporting	Likely pathogenic
NM_000038.6:c.546A>G	NP_000029.2:p.Thr182=	220129	ClinVar	Likely benign		PM2_supporting	synonymous	BP4, BP7							BP4, BP7, PM2_supporting	Likely benign
NM_000038.6:c.547G>C	NP_000029.2:p.Asp183His	937934	ClinVar	Uncertain significance		PM2_supporting	missense	BP1							BP1, PM2_supporting	Uncertain significance
NM_000038.6:c.548A>T	NP_000029.2:p.Asp183Val	940817	ClinVar	Uncertain significance	0.0000663 (1 in 15092 alleles in Latino/Admixed American population in gnomAD v3.1.2 (non-cancer))	BS1	missense	BP1							BP1, BS1	Likely benign
NM_000038.6:c.549T>C	NP_000029.2:p.Asp183=	825775	ClinVar	Likely benign		PM2_supporting	synonymous	BP4, BP7							BP4, BP7, PM2_supporting	Likely benign
NM_000038.6:c.550A>G	NP_000029.2:p.Met184Val	919272	ClinVar	Uncertain significance		PM2_supporting	missense	BP1							BP1, PM2_supporting	Uncertain significance
NM_000038.6:c.551T>G	NP_000029.2:p.Met184Arg	628633	ClinVar	Uncertain significance		PM2_supporting	missense	BP1							BP1, PM2_supporting	Uncertain significance
NM_000038.6:c.551T>C	NP_000029.2:p.Met184Thr	490310	ClinVar	Uncertain significance	0.0000329 (1 in 30440 alleles in South Asian population in gnomAD v.2.1.1 (non-cancer))	BS1	missense	BP1							BP1, BS1	Likely benign
NM_000038.6:c.552G>A	NP_000029.2:p.Met184Ile	1062640	ClinVar	Uncertain significance		PM2_supporting	missense	BP1							BP1, PM2_supporting	Uncertain significance
NM_000038.6:c.552G>T	NP_000029.2:p.Met184Ile	955787	ClinVar	Uncertain significance		PM2_supporting	missense	BP1							BP1, PM2_supporting	Uncertain significance
NM_000038.6:c.554C>T	NP_000029.2:p.Thr185Ile	853289	ClinVar	Uncertain significance	0.0000292 (1 in 34204 alleles in Latino/Admixed American population in gnomAD v.2.1.1 (non-cancer))	BS1	missense	BP1							BP1, BS1	Likely benign
NM_000038.6:c.555C>G	NP_000029.2:p.Thr185=	754975	ClinVar	Likely benign	0.0001148 (1 in 8712 alleles in African/African American population in gnomAD v.2.1.1 (non-cancer))	BS1	synonymous	BP4, BP7							BP4, BP7, BS1	Likely benign
NM_000038.6:c.556del	NP_000029.2:p.Arg186GlufsTer19	APC_000428	InSiGHT LOVD	pathogenic		PM2_supporting	frameshift	PVS1							PVS1, PM2_supporting	Likely pathogenic
NM_000038.6:c.556A>T	NP_000029.2:p.Arg186Ter	825835	ClinVar	Pathogenic		PM2_supporting	nonsense	PVS1							PVS1, PM2_supporting	Likely pathogenic
NM_000038.6:c.556A>G	NP_000029.2:p.Arg186Gly	825834	ClinVar	Uncertain significance		PM2_supporting	missense	BP1							BP1, PM2_supporting	Uncertain significance
NM_000038.6:c.557G>C	NP_000029.2:p.Arg186Thr	584659	ClinVar	Uncertain significance		PM2_supporting	missense	BP1							BP1, PM2_supporting	Uncertain significance
NM_000038.6:c.559del	NP_000029.2:p.Arg187GlyfsTer18	862094	ClinVar, InSiGHT LOVD	Pathogenic		PM2_supporting	frameshift	PVS1							PVS1, PM2_supporting	Likely pathogenic
NM_000038.6:c.560G>A	NP_000029.2:p.Arg187Lys	1003169	ClinVar	Uncertain significance		PM2_supporting	missense	BP1							BP1, PM2_supporting	Uncertain significance
NM_000038.6:c.561del	NP_000029.2:p.Arg187SerfsTer18	APC_001371	InSiGHT LOVD	pathogenic		PM2_supporting	frameshift	PVS1							PVS1, PM2_supporting	Likely pathogenic
NM_000038.6:c.562C>T	NP_000029.2:p.Gln188Ter	224515	ClinVar, InSiGHT LOVD	Pathogenic		PM2_supporting	nonsense	PVS1							PVS1, PM2_supporting	Likely pathogenic
NM_000038.6:c.564A>G	NP_000029.2:p.Gln188=	183974	ClinVar	Uncertain significance	0.0005835 (24 in 41128 alleles in African/African American population in gnomAD v3.1.2 (non-cancer))	BS1	synonymous	BP4, BP7							BP4, BP7, BS1	Likely benign
NM_000038.6:c.565T>C	NP_000029.2:p.Leu189=	416766	ClinVar	Likely benign	0.000017 (2 in 117792 alleles in European (non-Finnish) population in gnomAD v.2.1.1 (non-cancer))	BS1	synonymous	BP4, BP7							BP4, BP7, BS1	Likely benign
NM_000038.6:c.566T>G	NP_000029.2:p.Leu189Trp	495367	ClinVar	Uncertain significance		PM2_supporting	missense	BP1							BP1, PM2_supporting	Uncertain significance
NM_000038.6:c.567G>C	NP_000029.2:p.Leu189Phe	470018	ClinVar	Uncertain significance		PM2_supporting	missense	BP1							BP1, PM2_supporting	Uncertain significance
NM_000038.6:c.568_569dup	NP_000029.2:p.Tyr191AsnfsTer15	229758	ClinVar	Pathogenic		PM2_supporting	frameshift	PVS1							PVS1, PM2_supporting	Likely pathogenic
NM_000038.6:c.568G>T	NP_000029.2:p.Glu190Ter	APC_000752	InSiGHT LOVD	pathogenic		PM2_supporting	nonsense	PVS1							PVS1, PM2_supporting	Likely pathogenic
NM_000038.6:c.573_574insAT	NP_000029.2:p.Glu192MetfsTer14	841971	ClinVar	Pathogenic		PM2_supporting	frameshift	PVS1							PVS1, PM2_supporting	Likely pathogenic
NM_000038.6:c.572A>T	NP_000029.2:p.Tyr191Phe	825927	ClinVar	Uncertain significance	0.0000098 (1 in 102406 alleles in European (non-Finnish) population in gnomAD v.2.1.1 (non-cancer))		missense	BP1							BP1	Uncertain significance
NM_000038.6:c.573dup	NP_000029.2:p.Glu192Ter	APC_000285	InSiGHT LOVD	pathogenic		PM2_supporting	frameshift	PVS1			PS4_supporting	Friedl and Aretz 20223039			PVS1, PM2_supporting, PS4_supporting	Pathogenic
NM_000038.6:c.573T>A	NP_000029.2:p.Tyr191Ter	265415	ClinVar	Likely pathogenic		PM2_supporting	nonsense	PVS1							PVS1, PM2_supporting	Likely pathogenic
NM_000038.6:c.573T>C	NP_000029.2:p.Tyr191=	215430	ClinVar, InSiGHT LOVD	Likely benign	0.0046407 (89 in 19178 alleles in East Asian population in gnomAD v.2.1.1 (non-cancer))	BA1	synonymous	BP4, BP7							BA1	Benign
NM_000038.6:c.574G>T	NP_000029.2:p.Glu192Ter	APC_000753	InSiGHT LOVD	pathogenic		PM2_supporting	nonsense	PVS1							PVS1, PM2_supporting	Likely pathogenic
NM_000038.6:c.578C>G	NP_000029.2:p.Ala193Gly	579496	ClinVar	Uncertain significance		PM2_supporting	missense	BP1							BP1, PM2_supporting	Uncertain significance
NM_000038.6:c.580del	NP_000029.2:p.Arg194GlyfsTer11	1049864	ClinVar, InSiGHT LOVD	Uncertain significance		PM2_supporting	frameshift	PVS1							PVS1, PM2_supporting	Likely pathogenic
NM_000038.6:c.580A>C	NP_000029.2:p.Arg194=	1172466	ClinVar	Likely benign		PM2_supporting	synonymous	BP4, BP7							BP4, BP7, PM2_supporting	Likely benign
NM_000038.6:c.580A>G	NP_000029.2:p.Arg194Gly	964074	ClinVar	Uncertain significance		PM2_supporting	missense	BP1							BP1, PM2_supporting	Uncertain significance
NM_000038.6:c.581G>C	NP_000029.2:p.Arg194Thr	969674	ClinVar	Uncertain significance		PM2_supporting	missense	BP1							BP1, PM2_supporting	Uncertain significance
NM_000038.6:c.582G>A	NP_000029.2:p.Arg194=	219463	ClinVar	Likely benign	0.0000154 (1 in 64784 alleles in European (non-Finnish) population in gnomAD v3.1.2 (non-cancer))	BS1	synonymous	BP4, BP7							BP4, BP7, BS1	Likely benign
NM_000038.6:c.583C>G	NP_000029.2:p.Gln195Glu	537423	ClinVar	Uncertain significance	0.0000672 (1 in 14882 alleles in African/African American population in gnomAD v.2.1.1 (non-cancer))	BS1	missense	BP1							BP1, BS1	Likely benign
NM_000038.6:c.583C>T	NP_000029.2:p.Gln195Ter	419992	ClinVar, InSiGHT LOVD	Pathogenic		PM2_supporting	nonsense	PVS1							PVS1, PM2_supporting	Likely pathogenic
NM_000038.6:c.585A>G	NP_000029.2:p.Gln195=	630695	ClinVar	Likely benign		PM2_supporting	synonymous	BP4, BP7							BP4, BP7, PM2_supporting	Likely benign
NM_000038.6:c.586A>G	NP_000029.2:p.Ile196Val	826021	ClinVar	Uncertain significance	0.0000031 (1 in 323228 alleles in UK Biobank population in UK Biobank)		missense	BP1							BP1	Uncertain significance
NM_000038.6:c.588C>G	NP_000029.2:p.Ile196Met	826031	ClinVar	Uncertain significance		PM2_supporting	missense	BP1							BP1, PM2_supporting	Uncertain significance
NM_000038.6:c.588C>T	NP_000029.2:p.Ile196=	232855	ClinVar	Likely benign	0.0000772 (5 in 64794 alleles in European (non-Finnish) population in gnomAD v3.1.2 (non-cancer))	BS1	synonymous	BP4, BP7							BP4, BP7, BS1	Likely benign
NM_000038.6:c.589del	NP_000029.2:p.Arg197GlufsTer8	APC_001559	InSiGHT LOVD	pathogenic		PM2_supporting	frameshift	PVS1							PVS1, PM2_supporting	Likely pathogenic
NM_000038.6:c.589A>G	NP_000029.2:p.Arg197Gly	575866	ClinVar	Uncertain significance		PM2_supporting	missense	BP1							BP1, PM2_supporting	Uncertain significance
NM_000038.6:c.590G>T	NP_000029.2:p.Arg197Ile	627931	ClinVar	Uncertain significance		PM2_supporting	missense	BP1							BP1, PM2_supporting	Uncertain significance
NM_000038.6:c.591_592del	NP_000029.2:p.Arg197SerfsTer54	APC_000065	InSiGHT LOVD	pathogenic		PM2_supporting	frameshift	PVS1			PS4_moderate	Miyaki 8187091, Paffenholz 7833936, DeRosa 14961559			PVS1, PM2_supporting, PS4_moderate	Pathogenic
NM_000038.6:c.591A>T	NP_000029.2:p.Arg197Ser	965572	ClinVar	Uncertain significance		PM2_supporting	missense	BP1							BP1, PM2_supporting	Uncertain significance
NM_000038.6:c.592G>A	NP_000029.2:p.Val198Ile	505513	ClinVar	Uncertain significance		PM2_supporting	missense	BP1							BP1, PM2_supporting	Uncertain significance
NM_000038.6:c.594_595insT	NP_000029.2:p.Ala199CysfsTer53	433607	ClinVar	Pathogenic		PM2_supporting	frameshift	PVS1							PVS1, PM2_supporting	Likely pathogenic
NM_000038.6:c.594T>A	NP_000029.2:p.Val198=	1135760	ClinVar	Likely benign		PM2_supporting	synonymous	BP4, BP7							BP4, BP7, PM2_supporting	Likely benign
NM_000038.6:c.595dup	NP_000029.2:p.Ala199GlyfsTer53	236625	ClinVar, InSiGHT LOVD	Pathogenic		PM2_supporting	frameshift	PVS1			PS4_supporting	Carli Tops (unpublished), Scarano 9067764			PVS1, PM2_supporting, PS4_supporting	Pathogenic
NM_000038.6:c.595G>A	NP_000029.2:p.Ala199Thr	1332096	ClinVar	Uncertain significance		PM2_supporting	missense	BP1							BP1, PM2_supporting	Uncertain significance
NM_000038.6:c.596C>G	NP_000029.2:p.Ala199Gly	1172085	ClinVar	Uncertain significance		PM2_supporting	missense	BP1							BP1, PM2_supporting	Uncertain significance
NM_000038.6:c.596C>T	NP_000029.2:p.Ala199Val	246301	ClinVar	Uncertain significance	0.0000986 (3 in 30432 alleles in South Asian population in gnomAD v.2.1.1 (non-cancer))	BS1	missense	BP1			BP5	Bonn (unpublished)			BP1, BS1, BP5	Likely benign
NM_000038.6:c.597G>T	NP_000029.2:p.Ala199=	1155669	ClinVar	Likely benign		PM2_supporting	synonymous	BP4, BP7							BP4, BP7, PM2_supporting	Likely benign
NM_000038.6:c.597G>A	NP_000029.2:p.Ala199=	135710	ClinVar	Likely benign	0.0006253 (3 in 4798 alleles in South Asian population in gnomAD v3.1.2 (non-cancer))	BS1	synonymous	BP4, BP7			BS2_supporting				BP4, BP7, BS1, BS2_supporting	Likely benign
NM_000038.6:c.598A>T	NP_000029.2:p.Met200Leu	1062957	ClinVar	Uncertain significance		PM2_supporting	missense	BP1							BP1, PM2_supporting	Uncertain significance
NM_000038.6:c.599T>A	NP_000029.2:p.Met200Lys	537487	ClinVar	Uncertain significance		PM2_supporting	missense	BP1							BP1, PM2_supporting	Uncertain significance
NM_000038.6:c.600G>C	NP_000029.2:p.Met200Ile	571507	ClinVar	Uncertain significance		PM2_supporting	missense	BP1							BP1, PM2_supporting	Uncertain significance
NM_000038.6:c.601del	NP_000029.2:p.Glu201LysfsTer4	APC_001052	InSiGHT LOVD	pathogenic		PM2_supporting	frameshift	PVS1							PVS1, PM2_supporting	Likely pathogenic
NM_000038.6:c.604del	NP_000029.2:p.Glu202AsnfsTer3	1050722	ClinVar	Pathogenic		PM2_supporting	frameshift	PVS1							PVS1, PM2_supporting	Likely pathogenic
NM_000038.6:c.605A>T	NP_000029.2:p.Glu202Val	826163	ClinVar	Uncertain significance		PM2_supporting	missense	BP1							BP1, PM2_supporting	Uncertain significance
NM_000038.6:c.606A>G	NP_000029.2:p.Glu202=	236627	ClinVar	Likely benign		PM2_supporting	synonymous	BP4, BP7							BP4, BP7, PM2_supporting	Likely benign
NM_000038.6:c.607del	NP_000029.2:p.Gln203AsnfsTer2	860742	ClinVar, InSiGHT LOVD	Pathogenic		PM2_supporting	frameshift	PVS1			PS4	Friedl and Aretz 20223039, Kanter-Smoler 18433509			PVS1, PM2_supporting, PS4	Pathogenic
NM_000038.6:c.607C>T	NP_000029.2:p.Gln203Ter	428106	ClinVar, InSiGHT LOVD	Pathogenic		PM2_supporting	nonsense	PVS1			PS4_supporting	Kanter-Smoler 18433509			PVS1, PM2_supporting, PS4_supporting	Pathogenic
NM_000038.6:c.607C>G	NP_000029.2:p.Gln203Glu	41509	ClinVar, InSiGHT LOVD	Uncertain significance	0.0005349 (143 in 267340 alleles in Total population in gnomAD v.2.1.1 (non-cancer))	BS1	missense	BP1			BS2				BP1, BS1, BS2	Benign
NM_000038.6:c.608A>G	NP_000029.2:p.Gln203Arg	470035	ClinVar	Uncertain significance		PM2_supporting	missense	BP1							BP1, PM2_supporting	Uncertain significance
NM_000038.6:c.609dup	NP_000029.2:p.Leu204ThrfsTer48	APC_000657	InSiGHT LOVD	pathogenic		PM2_supporting	frameshift	PVS1							PVS1, PM2_supporting	Likely pathogenic
NM_000038.6:c.609A>G	NP_000029.2:p.Gln203=	416723	ClinVar	Likely benign	0.0000031 (1 in 323212 alleles in UK Biobank population in UK Biobank)		synonymous	BP4, BP7							BP4, BP7	Likely benign
NM_000038.6:c.613_616dup	NP_000029.2:p.Thr206ArgfsTer47	APC_000756	InSiGHT LOVD	pathogenic		PM2_supporting	frameshift	PVS1							PVS1, PM2_supporting	Likely pathogenic
NM_000038.6:c.618C>A	NP_000029.2:p.Thr206=	537682	ClinVar	Likely benign		PM2_supporting	synonymous	BP4, BP7							BP4, BP7, PM2_supporting	Likely benign
NM_000038.6:c.620G>A	NP_000029.2:p.Cys207Tyr	433608	ClinVar	Likely benign	0.000033 (1 in 30266 alleles in South Asian population in gnomAD v.2.1.1 (non-cancer))	BS1	missense	BP1							BP1, BS1	Likely benign
NM_000038.6:c.622C>A	NP_000029.2:p.Gln208Lys	156481	ClinVar	Uncertain significance		PM2_supporting	missense	BP1							BP1, PM2_supporting	Uncertain significance
NM_000038.6:c.622C>T	NP_000029.2:p.Gln208Ter	839	ClinVar, InSiGHT LOVD	Pathogenic		PM2_supporting	nonsense	PVS1			PS4_supporting	Su 10982189, Aceto 16134147, Lagarde 20685668			PVS1, PM2_supporting, PS4_supporting	Pathogenic
NM_000038.6:c.623A>G	NP_000029.2:p.Gln208Arg	APC_000758	InSiGHT LOVD	pathogenic		PM2_supporting	missense	BP1			PP1	Ficari 10646887; Ficari 10646887			BP1, PM2_supporting, PP1	Uncertain significance	Ficari 10646887 1 phenotype point PS4_supporting	Uncertain signifiance: BP1, PM2_supporting, PP1, PS4_supporting
NM_000038.6:c.624G>A	NP_000029.2:p.Gln208=	220905	ClinVar	Likely benign		PM2_supporting	synonymous	BP4, BP7							BP4, BP7, PM2_supporting	Likely benign
NM_000038.6:c.625G>A	NP_000029.2:p.Asp209Asn	428184	ClinVar	Uncertain significance	0.0002012 (1 in 4970 alleles in East Asian population in gnomAD v3.1.2 (non-cancer))	BS1	missense	BP1							BP1, BS1	Likely benign
NM_000038.6:c.626A>G	NP_000029.2:p.Asp209Gly	929146	ClinVar	Uncertain significance		PM2_supporting	missense	BP1							BP1, PM2_supporting	Uncertain significance
NM_000038.6:c.626A>T	NP_000029.2:p.Asp209Val	485136	ClinVar	Uncertain significance		PM2_supporting	missense	BP1							BP1, PM2_supporting	Uncertain significance
NM_000038.6:c.627T>C	NP_000029.2:p.Asp209=	918441	ClinVar	Likely benign	0.0000649 (1 in 15408 alleles in European (non-Finnish) population in gnomAD v.2.1.1 (non-cancer))	BS1	synonymous	BP4, BP7							BP4, BP7, BS1	Likely benign
NM_000038.6:c.628A>G	NP_000029.2:p.Met210Val	232708	ClinVar	Uncertain significance		PM2_supporting	missense	BP1							BP1, PM2_supporting	Uncertain significance
NM_000038.6:c.631del	NP_000029.2:p.Glu211LysfsTer8	APC_000658	InSiGHT LOVD	pathogenic		PM2_supporting	frameshift	PVS1							PVS1, PM2_supporting	Likely pathogenic
NM_000038.6:c.636_637insA	NP_000029.2:p.Arg213ThrfsTer39	619774	ClinVar	Pathogenic		PM2_supporting	frameshift	PVS1							PVS1, PM2_supporting	Likely pathogenic
NM_000038.6:c.634A>G	NP_000029.2:p.Lys212Glu	470043	ClinVar	Uncertain significance	0.0000376 (10 in 265642 alleles in Total population in gnomAD v.2.1.1 (non-cancer))	BS1	missense	BP1							BP1, BS1	Likely benign
NM_000038.6:c.635A>G	NP_000029.2:p.Lys212Arg	1332106	ClinVar	Uncertain significance		PM2_supporting	missense	BP1							BP1, PM2_supporting	Uncertain significance
NM_000038.6:c.636del	NP_000029.2:p.Lys212AsnfsTer7	APC_001053	InSiGHT LOVD	pathogenic		PM2_supporting	frameshift	PVS1							PVS1, PM2_supporting	Likely pathogenic
NM_000038.6:c.637C>A	NP_000029.2:p.Arg213=	760174	ClinVar	Likely benign		PM2_supporting	synonymous	BP4, BP7							BP4, BP7, PM2_supporting	Likely benign
NM_000038.6:c.637C>G	NP_000029.2:p.Arg213Gly	537432	ClinVar	Uncertain significance		PM2_supporting	missense	BP1							BP1, PM2_supporting	Uncertain significance
NM_000038.6:c.637C>T	NP_000029.2:p.Arg213Ter	140952	ClinVar, InSiGHT LOVD	Pathogenic		PM2_supporting	nonsense	PVS1			PS4_very strong, PM6	García-Lozano 15857185, Giarola 10094547, Vogt and Aretz (unpublished), Friedl and Aretz 20223039, Carli Tops (unpublished), Kanter-Smoler 18433509, Rivera 20924072, Stekrova 17411426, Vandrovcová 15024739, Kohoutová 11933206, Vandrovcová 15024739, Vogt and Aretz (unpublished) Lagarde 20685668, Kashiwada 2012:22790147, 20685668:Lagarde 29967336; Kanter-Smoler 18433509			PVS1, PM2_supporting, PS4_very strong, PM6	Pathogenic
NM_000038.6:c.638G>A	NP_000029.2:p.Arg213Gln	470045	ClinVar	Uncertain significance		PM2_supporting	missense	BP1							BP1, PM2_supporting	Uncertain significance
NM_000038.6:c.639_640del	NP_000029.2:p.Ala214ThrfsTer37	APC_000189	InSiGHT LOVD	pathogenic		PM2_supporting	frameshift	PVS1			PS4_supporting	Aretz and Friedl (unpublished)			PVS1, PM2_supporting, PS4_supporting	Pathogenic
NM_000038.6:c.640G>T	NP_000029.2:p.Ala214Ser	1018308	ClinVar	Uncertain significance		PM2_supporting	missense	BP1							BP1, PM2_supporting	Uncertain significance
NM_000038.6:c.640G>C	NP_000029.2:p.Ala214Pro	826389	ClinVar	Uncertain significance		PM2_supporting	missense	BP1							BP1, PM2_supporting	Uncertain significance
NM_000038.6:c.641dup	NP_000029.2:p.Gln215ThrfsTer37	APC_000218	InSiGHT LOVD	pathogenic		PM2_supporting	frameshift	PVS1			PS4_supporting	Miyaki 8187091, Enomoto 10768871, Friedl and Aretz 20223039			PVS1, PM2_supporting, PS4_supporting	Pathogenic
NM_000038.6:c.642A>G	NP_000029.2:p.Ala214=	1093275	ClinVar	Likely benign	0.0002013 (1 in 4968 alleles in East Asian population in gnomAD v3.1.2 (non-cancer))	BS1	synonymous	BP4, BP7							BP4, BP7, BS1	Likely benign
NM_000038.6:c.642A>C	NP_000029.2:p.Ala214=	798738	ClinVar	Likely benign		PM2_supporting	synonymous	BP4, BP7							BP4, BP7, PM2_supporting	Likely benign
NM_000038.6:c.643del	NP_000029.2:p.Gln215SerfsTer4	APC_001054	InSiGHT LOVD	pathogenic		PM2_supporting	frameshift	PVS1							PVS1, PM2_supporting	Likely pathogenic
NM_000038.6:c.643C>T	NP_000029.2:p.Gln215Ter	814	ClinVar, InSiGHT LOVD	Pathogenic		PM2_supporting	nonsense	PVS1							PVS1, PM2_supporting	Likely pathogenic
NM_000038.6:c.644A>G	NP_000029.2:p.Gln215Arg	628832	ClinVar, InSiGHT LOVD	Uncertain significance		PM2_supporting	splice	BP4							BP4, PM2_supporting	Uncertain significance
NM_000038.6:c.645G>A	NP_000029.2:p.Gln215=	537452	ClinVar	Uncertain significance		PM2_supporting	splice	BP4							BP4, PM2_supporting	Uncertain significance
NM_000038.6:c.645G>C	NP_000029.2:p.Gln215His	411420	ClinVar	Uncertain significance		PM2_supporting	splice	BP4							BP4, PM2_supporting	Uncertain significance
NM_000038.6:c.645+1G>C		APC_000429	InSiGHT LOVD	pathogenic		PM2_supporting	splice	PVS1_moderate					PS1_moderate	NM_000038.6:c.645+1G>T	PVS1_moderate, PM2_supporting, PS1_moderate	Uncertain significance
NM_000038.6:c.645+1G>T		482288	ClinVar, InSiGHT LOVD	Pathogenic		PM2_supporting	splice	PVS1_strong		22987206	PS4_supporting	Stekrova 17411426			PVS1_strong, PM2_supporting, PS4_supporting	Likely pathogenic
NM_000038.6:c.645+1G>A		218000	ClinVar, InSiGHT LOVD	Likely pathogenic		PM2_supporting	splice	PVS1_moderate					PS1_moderate	NM_000038.6:c.645+1G>T	PVS1_moderate, PM2_supporting, PS1_moderate	Likely pathogenic	pilot variant: PS4, PVS1_moderate, PM2_supporting
NM_000038.6:c.645+2T>C		APC_001803	InSiGHT LOVD	pathogenic		PM2_supporting	splice	PVS1_moderate						NM_000038.6:c.645+1G>T	PVS1_moderate, PM2_supporting	Uncertain significance
NM_000038.6:c.645+2T>G		185659	ClinVar	Likely pathogenic		PM2_supporting	splice	PVS1_moderate						NM_000038.6:c.645+1G>T	PVS1_moderate, PM2_supporting	Uncertain significance	internal lab contributors: observed in 2 individual worth 1 phenotype points (PS4_supporting)	Uncertain significance: PVS1_moderate, PM2_supporting, PS4_supporting
NM_000038.6:c.645+4A>T		940516	ClinVar	Uncertain significance		PM2_supporting	splice	BP4							BP4, PM2_supporting	Uncertain significance
NM_000038.6:c.645+4A>G		826414	ClinVar	Uncertain significance		PM2_supporting	splice	BP4							BP4, PM2_supporting	Uncertain significance
NM_000038.6:c.645+7T>C		1110067	ClinVar	Likely benign		PM2_supporting	splice	BP4							BP4, PM2_supporting	Uncertain significance
NM_000038.6:c.645+8A>C		1137468	ClinVar	Likely benign		PM2_supporting	splice	BP4							BP4, PM2_supporting	Uncertain significance
NM_000038.6:c.645+8A>T		926761	ClinVar	Likely benign		PM2_supporting	splice	BP4							BP4, PM2_supporting	Uncertain significance
NM_000038.6:c.645+9C>A		215569	ClinVar	Likely benign		PM2_supporting	intron	BP4, BP7							BP4, BP7, PM2_supporting	Likely benign	pilot variant: BS2_supporting, BP4, BP7, PM2_supporting
NM_000038.6:c.645+17T>C		629440	ClinVar	Likely benign		PM2_supporting	intron	BP4, BP7							BP4, BP7, PM2_supporting	Likely benign
NM_000038.6:c.645+18A>G		490336	ClinVar	Likely benign	0.0000154 (1 in 64804 alleles in European (non-Finnish) population in gnomAD v3.1.2 (non-cancer))	BS1	intron	BP4, BP7							BP4, BP7, BS1	Likely benign
NM_000038.6:c.645+32C>T		218001	ClinVar, InSiGHT LOVD	Benign	0.1083633 (2949 in 27214 alleles in South Asian population in gnomAD v.2.1.1 (non-cancer))	BA1	intron	BP4, BP7			BP5	Grandval 24599579; Grandval 24599579			BA1	Benign
NM_000038.6:c.645+33G>A		APC_001722	InSiGHT LOVD	Uncertain significance	0.000494 (32 in 64788 alleles in European (non-Finnish) in gnomAD v3.1.2 (non-cancer))	BS1	intron	BP4, BP7							BP4, BP7, BS1	Likely benign
NM_000038.6:c.645+50A>G		1189576	ClinVar	Likely benign	0.0337079 (162 in 4806 alleles in South Asian population in gnomAD v3.1.2 (non-cancer))	BA1	intron	BP4, BP7							BA1	Benign
NM_000038.6:c.645+61C>T		218002	ClinVar, InSiGHT LOVD	Benign	0.0160119 (247 in 15426 alleles in European (non-Finnish) population in gnomAD v.2.1.1 (non-cancer))	BA1	intron	BP4, BP7							BA1	Benign
NM_000038.6:c.645+116G>T		82936	ClinVar	Uncertain significance		PM2_supporting	intron	BP4, BP7							BP4, BP7, PM2_supporting	Likely benign
NM_000038.6:c.645+122A>G		82434	ClinVar	Uncertain significance		PM2_supporting	intron	BP4, BP7							BP4, BP7, PM2_supporting	Likely benign
NM_000038.6:c.645+129A>C		82937	ClinVar	Benign	0.1371264 (1193 in 8700 alleles in African/African American population in gnomAD v.2.1.1 (non-cancer))	BA1	intron	BP4, BP7							BA1	Benign
NM_000038.6:c.645+151G>T		82938	ClinVar	Uncertain significance		PM2_supporting	intron	BP4, BP7							BP4, BP7, PM2_supporting	Likely benign
NM_000038.6:c.645+154C>A		82435	ClinVar	Uncertain significance		PM2_supporting	intron	BP4, BP7							BP4, BP7, PM2_supporting	Likely benign
NM_000038.6:c.645+173A>G		82939	ClinVar	Benign	0.6740008 (3339 in 4954 alleles in East Asian population in gnomAD v3.1.2 (non-cancer))	BA1	intron	BP4, BP7							BA1	Benign
NM_000038.6:c.645+310C>T		1190384	ClinVar	Likely benign	0.0160886 (77 in 4786 alleles in South Asian population in gnomAD v3.1.2 (non-cancer))	BA1	intron	BP4, BP7							BA1	Benign
NM_000038.6:c.645+541T>A		82940	ClinVar	Uncertain significance		PM2_supporting	intron	BP4, BP7							BP4, BP7, PM2_supporting	Likely benign
NM_000038.6:c.645+572T>C		82941	ClinVar	Uncertain significance		PM2_supporting	intron	BP4, BP7							BP4, BP7, PM2_supporting	Likely benign
NM_000038.6:c.645+574A>T		82942	ClinVar	Uncertain significance		PM2_supporting	intron	BP4, BP7							BP4, BP7, PM2_supporting	Likely benign
NM_000038.6:c.645+646A>G		223420	ClinVar	Likely benign	0.0087464 (42 in 4802 alleles in South Asian population in gnomAD v3.1.2 (non-cancer))	BA1	intron	BP4, BP7							BA1	Benign
NM_000038.6:c.645+655A>G		223396	ClinVar	Likely benign		PM2_supporting	intron	BP4, BP7							BP4, BP7, PM2_supporting	Likely benign
NM_000038.6:c.645+663G>C		223405	ClinVar	Likely benign	0.0257857 (128 in 4964 alleles in East Asian population in gnomAD v3.1.2 (non-cancer))	BA1	intron	BP4, BP7							BA1	Benign
NM_000038.6:c.645+691A>C		223414	ClinVar	Likely benign	0.0052353 (79 in 15090 alleles in Latino/Admixed American population in gnomAD v3.1.2 (non-cancer))	BA1	intron	BP4, BP7							BA1	Benign
NM_000038.6:c.645+792C>A		82943	ClinVar	Uncertain significance		PM2_supporting	intron	BP4, BP7							BP4, BP7, PM2_supporting	Likely benign
NM_000038.6:c.645+794G>T		82944	ClinVar	Uncertain significance		PM2_supporting	intron	BP4, BP7							BP4, BP7, PM2_supporting	Likely benign
NM_000038.6:c.645+875T>C		82945	ClinVar	Uncertain significance	0.0000928 (6 in 64682 alleles in European (non-Finnish) population in gnomAD v3.1.2 (non-cancer))	BS1	intron	BP4, BP7							BP4, BP7, BS1	Likely benign
NM_000038.6:c.645+876C>T		82436	ClinVar	Uncertain significance		PM2_supporting	intron	BP4, BP7							BP4, BP7, PM2_supporting	Likely benign
NM_000038.6:c.645+1270T>C		82437	ClinVar	Uncertain significance		PM2_supporting	intron	BP4, BP7							BP4, BP7, PM2_supporting	Likely benign
NM_000038.6:c.645+1460G>A		82946	ClinVar	Uncertain significance	0.0000154 (1 in 64796 alleles in European (non-Finnish) population in gnomAD v3.1.2 (non-cancer))	BS1	intron	BP4, BP7							BP4, BP7, BS1	Likely benign
NM_000038.6:c.645+1462C>A		82438	ClinVar	Uncertain significance		PM2_supporting	intron	BP4, BP7							BP4, BP7, PM2_supporting	Likely benign
NM_000038.6:c.645+1468C>A		82947	ClinVar	Uncertain significance		PM2_supporting	intron	BP4, BP7							BP4, BP7, PM2_supporting	Likely benign
NM_000038.6:c.645+1515G>T		82439	ClinVar	Uncertain significance		PM2_supporting	intron	BP4, BP7							BP4, BP7, PM2_supporting	Likely benign
NM_000038.6:c.645+1595G>A		82948	ClinVar	Uncertain significance	0.8832661 (4381 in 4960 alleles in East Asian population in gnomAD v3.1.2 (non-cancer))	BA1	intron	BP4, BP7							BA1	Benign
NM_000038.6:c.645+1738G>A		82949	ClinVar	Uncertain significance	0.60952 (3022 in 4958 alleles in East Asian population in gnomAD v3.1.2 (non-cancer))	BA1	intron	BP4, BP7							BA1	Benign
NM_000038.6:c.645+2356C>T		82950	ClinVar	Uncertain significance	0.6578416 (3255 in 4948 alleles in East Asian population in gnomAD v3.1.2 (non-cancer))	BA1	intron	BP4, BP7							BA1	Benign
NM_000038.6:c.645+2532T>G		82951	ClinVar	Uncertain significance	0.1380743 (1196 in 8662 alleles in African/African American population in gnomAD v.2.1.1 (non-cancer))	BA1	intron	BP4, BP7							BA1	Benign
NM_000038.6:c.645+2607A>C		82952	ClinVar	Uncertain significance	0.1607215 (793 in 4934 alleles in East Asian population in gnomAD v3.1.2 (non-cancer))	BA1	intron	BP4, BP7							BA1	Benign
NM_000038.6:c.645+2702C>A		82953	ClinVar	Uncertain significance		PM2_supporting	intron	BP4, BP7							BP4, BP7, PM2_supporting	Likely benign
NM_000038.6:c.645+2922A>T		82954	ClinVar	Uncertain significance		PM2_supporting	intron	BP4, BP7							BP4, BP7, PM2_supporting	Likely benign
NM_000038.6:c.645+2923C>A		82955	ClinVar	Uncertain significance	0.0007487 (11 in 14692 alleles in Latino/Admixed American population in gnomAD v3.1.2 (non-cancer))	BS1	intron	BP4, BP7							BP4, BP7, BS1	Likely benign
NM_000038.6:c.645+2924C>A		82956	ClinVar	Uncertain significance		PM2_supporting	intron	BP4, BP7							BP4, BP7, PM2_supporting	Likely benign
NM_000038.6:c.645+2955G>A		82957	ClinVar	Uncertain significance		PM2_supporting	intron	BP4, BP7							BP4, BP7, PM2_supporting	Likely benign
NM_000038.6:c.645+2956T>A		82958	ClinVar	Uncertain significance		PM2_supporting	intron	BP4, BP7							BP4, BP7, PM2_supporting	Likely benign
NM_000038.6:c.645+3021C>T		82440	ClinVar	Uncertain significance		PM2_supporting	intron	BP4, BP7							BP4, BP7, PM2_supporting	Likely benign
NM_000038.6:c.645+3066G>T		82959	ClinVar	Uncertain significance		PM2_supporting	intron	BP4, BP7							BP4, BP7, PM2_supporting	Likely benign
NM_000038.6:c.645+3078C>A		82441	ClinVar	Uncertain significance		PM2_supporting	intron	BP4, BP7							BP4, BP7, PM2_supporting	Likely benign
NM_000038.6:c.645+3205C>A		82442	ClinVar	Uncertain significance		PM2_supporting	intron	BP4, BP7							BP4, BP7, PM2_supporting	Likely benign
NM_000038.6:c.645+3276T>C		82443	ClinVar	Uncertain significance		PM2_supporting	intron	BP4, BP7							BP4, BP7, PM2_supporting	Likely benign
NM_000038.6:c.645+3446T>G		82444	ClinVar	Uncertain significance		PM2_supporting	intron	BP4, BP7							BP4, BP7, PM2_supporting	Likely benign
NM_000038.6:c.645+3449G>C		82960	ClinVar	Uncertain significance		PM2_supporting	intron	BP4, BP7							BP4, BP7, PM2_supporting	Likely benign
NM_000038.6:c.645+3454T>G		82445	ClinVar	Uncertain significance		PM2_supporting	intron	BP4, BP7							BP4, BP7, PM2_supporting	Likely benign
NM_000038.6:c.645+3455G>C		82446	ClinVar	Uncertain significance		PM2_supporting	intron	BP4, BP7							BP4, BP7, PM2_supporting	Likely benign
NM_000038.6:c.645+3642A>G		223425	ClinVar	Likely benign	0.0061552 (95 in 15434 alleles in European (non-Finnish) population in gnomAD v.2.1.1 (non-cancer))	BA1	intron	BP4, BP7							BA1	Benign
NM_000038.6:c.645+3709C>G		82447	ClinVar	Uncertain significance		PM2_supporting	intron	BP4, BP7							BP4, BP7, PM2_supporting	Likely benign
NM_000038.6:c.645+3714G>A		82448	ClinVar	Uncertain significance		PM2_supporting	intron	BP4, BP7							BP4, BP7, PM2_supporting	Likely benign
NM_000038.6:c.645+3718T>C		82449	ClinVar	Uncertain significance		PM2_supporting	intron	BP4, BP7							BP4, BP7, PM2_supporting	Likely benign
NM_000038.6:c.645+3976G>C		82450	ClinVar	Uncertain significance		PM2_supporting	intron	BP4, BP7							BP4, BP7, PM2_supporting	Likely benign
NM_000038.6:c.645+3978A>C		82451	ClinVar	Uncertain significance	0.0000154 (1 in 64798 alleles in European (non-Finnish) population in gnomAD v3.1.2 (non-cancer))	BS1	intron	BP4, BP7							BP4, BP7, BS1	Likely benign
NM_000038.6:c.645+4262G>T		82452	ClinVar	Uncertain significance		PM2_supporting	intron	BP4, BP7							BP4, BP7, PM2_supporting	Likely benign
NM_000038.6:c.645+4263A>T		82453	ClinVar	Uncertain significance		PM2_supporting	intron	BP4, BP7							BP4, BP7, PM2_supporting	Likely benign
NM_000038.6:c.645+4367G>T		82961	ClinVar	Uncertain significance		PM2_supporting	intron	BP4, BP7							BP4, BP7, PM2_supporting	Likely benign
NM_000038.6:c.645+4368C>T		82962	ClinVar	Uncertain significance		PM2_supporting	intron	BP4, BP7							BP4, BP7, PM2_supporting	Likely benign
NM_000038.6:c.645+4547C>A		82963	ClinVar	Uncertain significance		PM2_supporting	intron	BP4, BP7							BP4, BP7, PM2_supporting	Likely benign
NM_000038.6:c.645+4775C>A		82964	ClinVar	Uncertain significance		PM2_supporting	intron	BP4, BP7							BP4, BP7, PM2_supporting	Likely benign
NM_000038.6:c.645+5003A>T		82454	ClinVar	Uncertain significance	0.0066398 (33 in 4970 alleles in East Asian population in gnomAD v3.1.2 (non-cancer))	BA1	intron	BP4, BP7							BA1	Benign
NM_000038.6:c.645+5030A>G		82455	ClinVar	Uncertain significance		PM2_supporting	intron	BP4, BP7							BP4, BP7, PM2_supporting	Likely benign
NM_000038.6:c.645+5134C>A		82456	ClinVar	Uncertain significance		PM2_supporting	intron	BP4, BP7							BP4, BP7, PM2_supporting	Likely benign
NM_000038.6:c.645+5220G>T		82457	ClinVar	Uncertain significance	0.0000154 (1 in 64786 alleles in European (non-Finnish) population in gnomAD v3.1.2 (non-cancer))	BS1	intron	BP4, BP7							BP4, BP7, BS1	Likely benign
NM_000038.6:c.645+5236A>C		82458	ClinVar	Uncertain significance		PM2_supporting	intron	BP4, BP7							BP4, BP7, PM2_supporting	Likely benign
NM_000038.6:c.645+5258C>A		82965	ClinVar	Uncertain significance		PM2_supporting	intron	BP4, BP7							BP4, BP7, PM2_supporting	Likely benign
NM_000038.6:c.645+5391T>G		82459	ClinVar	Uncertain significance		PM2_supporting	intron	BP4, BP7							BP4, BP7, PM2_supporting	Likely benign
NM_000038.6:c.646-5611G>C		82966	ClinVar	Uncertain significance	0.6855397 (3366 in 4910 alleles in East Asian population in gnomAD v3.1.2 (non-cancer))	BA1	intron	BP4, BP7							BA1	Benign
NM_000038.6:c.646-5554T>C		82967	ClinVar	Uncertain significance	0.0017094 (4 in 2340 alleles in South Asian population in gnomAD v3.1.2 (non-cancer))	BA1	intron	BP4, BP7							BA1	Benign
NM_000038.6:c.646-5277T>G		82460	ClinVar	Uncertain significance		PM2_supporting	intron	BP4, BP7							BP4, BP7, PM2_supporting	Likely benign
NM_000038.6:c.646-5274G>C		82968	ClinVar	Uncertain significance		PM2_supporting	intron	BP4, BP7							BP4, BP7, PM2_supporting	Likely benign
NM_000038.6:c.646-5193G>T		82969	ClinVar	Uncertain significance		PM2_supporting	intron	BP4, BP7							BP4, BP7, PM2_supporting	Likely benign
NM_000038.6:c.646-5189C>T		82970	ClinVar	Uncertain significance		PM2_supporting	intron	BP4, BP7							BP4, BP7, PM2_supporting	Likely benign
NM_000038.6:c.646-4989T>C		82461	ClinVar	Uncertain significance		PM2_supporting	intron	BP4, BP7							BP4, BP7, PM2_supporting	Likely benign
NM_000038.6:c.646-4968C>A		82462	ClinVar	Uncertain significance		PM2_supporting	intron	BP4, BP7							BP4, BP7, PM2_supporting	Likely benign
NM_000038.6:c.646-4934A>G		82971	ClinVar	Uncertain significance		PM2_supporting	intron	BP4, BP7							BP4, BP7, PM2_supporting	Likely benign
NM_000038.6:c.646-4667G>T		82972	ClinVar	Uncertain significance		PM2_supporting	intron	BP4, BP7							BP4, BP7, PM2_supporting	Likely benign
NM_000038.6:c.646-4665G>T		82973	ClinVar	Uncertain significance		PM2_supporting	intron	BP4, BP7							BP4, BP7, PM2_supporting	Likely benign
NM_000038.6:c.646-4545A>G		82974	ClinVar	Uncertain significance		PM2_supporting	intron	BP4, BP7							BP4, BP7, PM2_supporting	Likely benign
NM_000038.6:c.646-4504G>T		82463	ClinVar	Uncertain significance		PM2_supporting	intron	BP4, BP7							BP4, BP7, PM2_supporting	Likely benign
NM_000038.6:c.646-4395C>A		82975	ClinVar	Uncertain significance		PM2_supporting	intron	BP4, BP7							BP4, BP7, PM2_supporting	Likely benign
NM_000038.6:c.646-4308T>G		82464	ClinVar	Uncertain significance		PM2_supporting	intron	BP4, BP7							BP4, BP7, PM2_supporting	Likely benign
NM_000038.6:c.646-4302A>C		82465	ClinVar	Uncertain significance		PM2_supporting	intron	BP4, BP7							BP4, BP7, PM2_supporting	Likely benign
NM_000038.6:c.646-4096G>T		82976	ClinVar	Uncertain significance		PM2_supporting	intron	BP4, BP7							BP4, BP7, PM2_supporting	Likely benign
NM_000038.6:c.646-4019C>A		82466	ClinVar	Uncertain significance		PM2_supporting	intron	BP4, BP7							BP4, BP7, PM2_supporting	Likely benign
NM_000038.6:c.646-4015T>C		82977	ClinVar	Uncertain significance		PM2_supporting	intron	BP4, BP7							BP4, BP7, PM2_supporting	Likely benign
NM_000038.6:c.646-4010G>A		82978	ClinVar	Uncertain significance		PM2_supporting	intron	BP4, BP7							BP4, BP7, PM2_supporting	Likely benign
NM_000038.6:c.646-4009A>C		82979	ClinVar	Uncertain significance		PM2_supporting	intron	BP4, BP7							BP4, BP7, PM2_supporting	Likely benign
NM_000038.6:c.646-3774T>C		82980	ClinVar	Uncertain significance	0.9022572 (4477 in 4962 alleles in East Asian population in gnomAD v3.1.2 (non-cancer))	BA1	intron	BP4, BP7							BA1	Benign
NM_000038.6:c.646-3762T>C		82981	ClinVar	Uncertain significance	0.0000243 (1 in 41142 alleles in African/African American population in gnomAD v3.1.2 (non-cancer))	BS1	intron	BP4, BP7							BP4, BP7, BS1	Likely benign
NM_000038.6:c.646-3605C>T		82467	ClinVar	Uncertain significance		PM2_supporting	intron	BP4, BP7							BP4, BP7, PM2_supporting	Likely benign
NM_000038.6:c.646-3277T>C		82468	ClinVar	Uncertain significance		PM2_supporting	intron	BP4, BP7							BP4, BP7, PM2_supporting	Likely benign
NM_000038.6:c.646-3193C>A		82469	ClinVar	Uncertain significance		PM2_supporting	intron	BP4, BP7							BP4, BP7, PM2_supporting	Likely benign
NM_000038.6:c.646-3040C>T		82982	ClinVar	Uncertain significance		PM2_supporting	intron	BP4, BP7							BP4, BP7, PM2_supporting	Likely benign
NM_000038.6:c.646-3037C>T		82983	ClinVar	Uncertain significance		PM2_supporting	intron	BP4, BP7							BP4, BP7, PM2_supporting	Likely benign
NM_000038.6:c.646-3035A>T		82984	ClinVar	Uncertain significance		PM2_supporting	intron	BP4, BP7							BP4, BP7, PM2_supporting	Likely benign
NM_000038.6:c.646-2890T>C		82470	ClinVar	Uncertain significance		PM2_supporting	intron	BP4, BP7							BP4, BP7, PM2_supporting	Likely benign
NM_000038.6:c.646-2724A>G		82985	ClinVar	Uncertain significance	0.4517948 (3927 in 8692 alleles in African/African American population in gnomAD v.2.1.1 (non-cancer))	BA1	intron	BP4, BP7							BA1	Benign
NM_000038.6:c.646-2576T>C		82986	ClinVar	Uncertain significance		PM2_supporting	intron	BP4, BP7							BP4, BP7, PM2_supporting	Likely benign
NM_000038.6:c.646-2575C>T		82987	ClinVar	Uncertain significance		PM2_supporting	intron	BP4, BP7							BP4, BP7, PM2_supporting	Likely benign
NM_000038.6:c.646-2481T>A		82988	ClinVar	Uncertain significance		PM2_supporting	intron	BP4, BP7							BP4, BP7, PM2_supporting	Likely benign
NM_000038.6:c.646-2481T>C		82471	ClinVar	Uncertain significance		PM2_supporting	intron	BP4, BP7							BP4, BP7, PM2_supporting	Likely benign
NM_000038.6:c.646-2478T>C		82989	ClinVar	Uncertain significance		PM2_supporting	intron	BP4, BP7							BP4, BP7, PM2_supporting	Likely benign
NM_000038.6:c.646-2133T>G		82990	ClinVar	Uncertain significance		PM2_supporting	intron	BP4, BP7							BP4, BP7, PM2_supporting	Likely benign
NM_000038.6:c.646-2123G>T		82991	ClinVar	Uncertain significance		PM2_supporting	intron	BP4, BP7							BP4, BP7, PM2_supporting	Likely benign
NM_000038.6:c.646-2105G>T		82992	ClinVar	Uncertain significance		PM2_supporting	intron	BP4, BP7							BP4, BP7, PM2_supporting	Likely benign
NM_000038.6:c.646-1836T>G		82472	ClinVar	Uncertain significance		PM2_supporting	intron	BP4, BP7							BP4, BP7, PM2_supporting	Likely benign
NM_000038.6:c.646-1833G>C		82993	ClinVar	Uncertain significance		PM2_supporting	intron	BP4, BP7							BP4, BP7, PM2_supporting	Likely benign
NM_000038.6:c.646-1798T>C		82994	ClinVar	Uncertain significance	0.1363636 (675 in 4950 alleles in East Asian population in gnomAD v3.1.2 (non-cancer))	BA1	intron	BP4, BP7							BA1	Benign
NM_000038.6:c.646-1599T>G		82473	ClinVar	Uncertain significance		PM2_supporting	intron	BP4, BP7							BP4, BP7, PM2_supporting	Likely benign
NM_000038.6:c.646-1550C>A		82995	ClinVar	Uncertain significance		PM2_supporting	intron	BP4, BP7							BP4, BP7, PM2_supporting	Likely benign
NM_000038.6:c.646-1466T>G		82996	ClinVar	Uncertain significance		PM2_supporting	intron	BP4, BP7							BP4, BP7, PM2_supporting	Likely benign
NM_000038.6:c.646-1465A>T		82997	ClinVar	Uncertain significance		PM2_supporting	intron	BP4, BP7							BP4, BP7, PM2_supporting	Likely benign
NM_000038.6:c.646-1464T>G		82998	ClinVar	Uncertain significance		PM2_supporting	intron	BP4, BP7							BP4, BP7, PM2_supporting	Likely benign
NM_000038.6:c.646-1462G>A		223409	ClinVar	Likely benign	0.0071003 (460 in 64786 alleles in European (non-Finnish) population in gnomAD v3.1.2 (non-cancer))	BA1	intron	BP4, BP7							BA1	Benign
NM_000038.6:c.646-1437A>G		223419	ClinVar	Likely benign	0.036664 (182 in 4964 alleles in East Asian population in gnomAD v3.1.2 (non-cancer))	BA1	intron	BP4, BP7							BA1	Benign
NM_000038.6:c.646-1104T>A		223433	ClinVar	Likely benign	0.0003086 (20 in 64808 alleles in European (non-Finnish) population in gnomAD v3.1.2 (non-cancer))	BS1	intron	BP4, BP7							BP4, BP7, BS1	Likely benign
NM_000038.6:c.646-966C>G		82474	ClinVar	Uncertain significance		PM2_supporting	intron	BP4, BP7							BP4, BP7, PM2_supporting	Likely benign
NM_000038.6:c.646-847T>C		82475	ClinVar	Uncertain significance		PM2_supporting	intron	BP4, BP7							BP4, BP7, PM2_supporting	Likely benign
NM_000038.6:c.646-755A>T		82999	ClinVar	Uncertain significance		PM2_supporting	intron	BP4, BP7							BP4, BP7, PM2_supporting	Likely benign
NM_000038.6:c.646-754G>A		83000	ClinVar	Uncertain significance		PM2_supporting	intron	BP4, BP7							BP4, BP7, PM2_supporting	Likely benign
NM_000038.6:c.646-721A>T		83001	ClinVar	Uncertain significance		PM2_supporting	intron	BP4, BP7							BP4, BP7, PM2_supporting	Likely benign
NM_000038.6:c.646-684T>C		83002	ClinVar	Uncertain significance		PM2_supporting	intron	BP4, BP7							BP4, BP7, PM2_supporting	Likely benign
NM_000038.6:c.646-431A>C		82476	ClinVar	Uncertain significance		PM2_supporting	intron	BP4, BP7							BP4, BP7, PM2_supporting	Likely benign
NM_000038.6:c.646-309T>G		83003	ClinVar	Uncertain significance		PM2_supporting	intron	BP4, BP7							BP4, BP7, PM2_supporting	Likely benign
NM_000038.6:c.646-86G>T		82477	ClinVar	Uncertain significance		PM2_supporting	intron	BP4, BP7							BP4, BP7, PM2_supporting	Likely benign
NM_000038.6:c.646-85C>T		83004	ClinVar	Uncertain significance		PM2_supporting	intron	BP4, BP7							BP4, BP7, PM2_supporting	Likely benign
NM_000038.6:c.646-76G>T		82478	ClinVar	Uncertain significance		PM2_supporting	intron	BP4, BP7							BP4, BP7, PM2_supporting	Likely benign
NM_000038.6:c.646-75G>T		83005	ClinVar	Uncertain significance		PM2_supporting	intron	BP4, BP7							BP4, BP7, PM2_supporting	Likely benign
NM_000038.6:c.646-20G>A		372063	ClinVar	Likely benign	0.0000243 (1 in 41080 alleles in African/African American population in gnomAD v3.1.2 (non-cancer))	BS1	intron	BP4							BP4, BS1	Likely benign
NM_000038.6:c.646-18T>C		630501	ClinVar	Likely benign	0.0000154 (1 in 64804 alleles in European (non-Finnish) population in gnomAD v3.1.2 (non-cancer))	BS1	intron	BP4							BP4, BS1	Likely benign
NM_000038.6:c.646-6_646-2del		943980	ClinVar	Uncertain significance		PM2_supporting	splice								PM2_supporting	Uncertain significance
NM_000038.6:c.646-10T>A		854089	ClinVar	Uncertain significance		PM2_supporting	splice								PM2_supporting	Uncertain significance
NM_000038.6:c.646-9T>C		416732	ClinVar	Uncertain significance		PM2_supporting	splice	BP4							BP4, PM2_supporting	Uncertain significance
NM_000038.6:c.646-8T>C		793315	ClinVar	Likely benign		PM2_supporting	splice	BP4							BP4, PM2_supporting	Uncertain significance
NM_000038.6:c.646-8T>A		246199	ClinVar	Uncertain significance	0.0000648 (1 in 15430 alleles in European (non-Finnish) population in gnomAD v.2.1.1 (non-cancer))	BS1	splice	BP4							BP4, BS1	Likely benign
NM_000038.6:c.646-2A>G		495370	ClinVar, InSiGHT LOVD	Likely pathogenic		PM2_supporting	splice	PVS1					PS1_supporting	NM_000038.6:c.646-1G>A	PVS1, PM2_supporting, PS1_supporting	Pathogenic
NM_000038.6:c.646-1G>A		1297545	ClinVar, InSiGHT LOVD	Pathogenic		PM2_supporting	splice	PVS1		16134147	PS4_moderate	van der Luijt 8990002, Carli Tops (unpublished), Aceto 16134147, Tsukanov (DOI: 10.1134/S1022795417030139)			PVS1, PM2_supporting, PS4_moderate	Pathogenic
NM_000038.6:c.646-1G>C		433609	ClinVar	Pathogenic		PM2_supporting	splice	PVS1					PS1_supporting	NM_000038.6:c.646-1G>A	PVS1, PM2_supporting, PS1_supporting	Pathogenic
NM_000038.6:c.646-1G>T		83006	ClinVar	Uncertain significance		PM2_supporting	splice	PVS1					PS1_supporting	NM_000038.6:c.646-1G>A	PVS1, PM2_supporting, PS1_supporting	Pathogenic
NM_000038.6:c.646C>G	NP_000029.2:p.Arg216Gly	141927	ClinVar	Uncertain significance		PM2_supporting	splice	BP4							BP4, PM2_supporting	Uncertain significance
NM_000038.6:c.646C>T	NP_000029.2:p.Arg216Ter	127312	ClinVar, InSiGHT LOVD	Pathogenic	0.0000674 (1 in 14844 alleles in African/African American population in gnomAD v.2.1.1 (non-cancer))	BS1	nonsense	PVS1			PS4, PS2_moderate	Miyaki 8187091, Friedl and Aretz 20223039, Friedl and Aretz 2005 Aretz el al. 2007:17486639, Aretz 16317745, Hes 17604324, Carli Tops (unpublished), Kanter-Smoler 18433509, Rivera 20924072, Won 10083733, Stekrova 17411426, Kim 16088911, Gómez-Fernández 19531215, Plawski 19029688, Vogt and Aretz (unpublished) Aretz and Spier (unpublished) Lagarde 20685668; Aretz 14523376			PVS1, BS1, PS4, PS2_moderate	Pathogenic
NM_000038.6:c.647G>A	NP_000029.2:p.Arg216Gln	188275	ClinVar, InSiGHT LOVD	Uncertain significance	0.0003365 (5 in 14860 alleles in African/African American population in gnomAD v.2.1.1 (non-cancer))	BS1	splice	BP4							BP4, BS1	Likely benign
NM_000038.6:c.652A>G	NP_000029.2:p.Ile218Val	630110	ClinVar	Uncertain significance	0.0000329 (1 in 30392 alleles in South Asian population in gnomAD v.2.1.1 (non-cancer))	BS1	missense	BP1							BP1, BS1	Likely benign
NM_000038.6:c.656_659del	NP_000029.2:p.Ala219GlufsTer73	639459	ClinVar	Pathogenic		PM2_supporting	frameshift	PVS1							PVS1, PM2_supporting	Likely pathogenic
NM_000038.6:c.655G>A	NP_000029.2:p.Ala219Thr	490339	ClinVar	Uncertain significance		PM2_supporting	missense	BP1							BP1, PM2_supporting	Uncertain significance
NM_000038.6:c.656C>A	NP_000029.2:p.Ala219Asp	570892	ClinVar	Uncertain significance		PM2_supporting	missense	BP1							BP1, PM2_supporting	Uncertain significance
NM_000038.6:c.664_694del	NP_000029.2:p.Gln222AspfsTer61	APC_000405	InSiGHT LOVD	pathogenic		PM2_supporting	frameshift	PVS1							PVS1, PM2_supporting	Likely pathogenic
NM_000038.6:c.664C>T	NP_000029.2:p.Gln222Ter	638855	ClinVar, InSiGHT LOVD	Pathogenic		PM2_supporting	nonsense	PVS1							PVS1, PM2_supporting	Likely pathogenic
NM_000038.6:c.665A>T	NP_000029.2:p.Gln222Leu	470056	ClinVar	Uncertain significance		PM2_supporting	missense	BP1							BP1, PM2_supporting	Uncertain significance
NM_000038.6:c.667C>G	NP_000029.2:p.Gln223Glu	1045610	ClinVar	Uncertain significance		PM2_supporting	missense	BP1							BP1, PM2_supporting	Uncertain significance
NM_000038.6:c.667C>T	NP_000029.2:p.Gln223Ter	433610	ClinVar, InSiGHT LOVD	Pathogenic		PM2_supporting	nonsense	PVS1							PVS1, PM2_supporting	Likely pathogenic
NM_000038.6:c.669A>C	NP_000029.2:p.Gln223His	184601	ClinVar	Uncertain significance	0.0000617 (4 in 64812 alleles in European (non-Finnish) population in gnomAD v3.1.2 (non-cancer))	BS1	missense	BP1			BS2_supporting				BP1, BS1, BS2_supporting	Likely benign
NM_000038.6:c.672C>G	NP_000029.2:p.Ile224Met	826583	ClinVar	Uncertain significance	0.0000031 (1 in 323224 alleles in UK Biobank population in UK Biobank)		missense	BP1							BP1	Uncertain significance
NM_000038.6:c.672C>A	NP_000029.2:p.Ile224=	751722	ClinVar	Uncertain significance		PM2_supporting	synonymous	BP4, BP7							BP4, BP7, PM2_supporting	Likely benign
NM_000038.6:c.672C>T	NP_000029.2:p.Ile224=	387773	ClinVar	Likely benign	0.0000848 (2 in 23596 alleles in African/African American population in gnomAD v.2.1.1 (non-cancer))	BS1	synonymous	BP4, BP7							BP4, BP7, BS1	Likely benign
NM_000038.6:c.673G>T	NP_000029.2:p.Glu225Ter	APC_000016	InSiGHT LOVD	pathogenic		PM2_supporting	nonsense	PVS1			PS4_supporting	Friedl and Aretz 20223039, Kanter-Smoler 18433509			PVS1, PM2_supporting, PS4_supporting	Pathogenic
NM_000038.6:c.673G>C	NP_000029.2:p.Glu225Gln	584660	ClinVar	Uncertain significance		PM2_supporting	missense	BP1							BP1, PM2_supporting	Uncertain significance
NM_000038.6:c.673G>A	NP_000029.2:p.Glu225Lys	490342	ClinVar	Uncertain significance	0.0000292 (1 in 34214 alleles in Latino/Admixed American population in gnomAD v.2.1.1 (non-cancer))	BS1	missense	BP1							BP1, BS1	Likely benign
NM_000038.6:c.674A>G	NP_000029.2:p.Glu225Gly	826599	ClinVar	Uncertain significance		PM2_supporting	missense	BP1							BP1, PM2_supporting	Uncertain significance
NM_000038.6:c.674A>T	NP_000029.2:p.Glu225Val	470061	ClinVar	Uncertain significance	0.0000154 (1 in 64804 alleles in European (non-Finnish) population in gnomAD v3.1.2 (non-cancer))	BS1	missense	BP1							BP1, BS1	Likely benign
NM_000038.6:c.677del	NP_000029.2:p.Lys226ArgfsTer67	218003	ClinVar, InSiGHT LOVD	Likely pathogenic		PM2_supporting	frameshift	PVS1							PVS1, PM2_supporting	Likely pathogenic
NM_000038.6:c.677_684delinsTTTC	NP_000029.2:p.Lys226IlefsTer66	APC_000729	InSiGHT LOVD	pathogenic		PM2_supporting	frameshift	PVS1			PS4_supporting	LOVD (unpublished)			PVS1, PM2_supporting, PS4_supporting	Pathogenic
NM_000038.6:c.685_686insCGGACATAC	NP_000029.2:p.Ile228_Leu229insProAspIle	485109	ClinVar	Uncertain significance		PM2_supporting	inframe								PM2_supporting	Uncertain significance
NM_000038.6:c.678G>C	NP_000029.2:p.Lys226Asn	644464	ClinVar	Uncertain significance		PM2_supporting	missense	BP1							BP1, PM2_supporting	Uncertain significance
NM_000038.6:c.679del	NP_000029.2:p.Asp227ThrfsTer66	APC_000661	InSiGHT LOVD	pathogenic		PM2_supporting	frameshift	PVS1							PVS1, PM2_supporting	Likely pathogenic
NM_000038.6:c.679G>T	NP_000029.2:p.Asp227Tyr	537449	ClinVar	Uncertain significance		PM2_supporting	missense	BP1							BP1, PM2_supporting	Uncertain significance
NM_000038.6:c.680A>G	NP_000029.2:p.Asp227Gly	653898	ClinVar	Uncertain significance	0.0000243 (1 in 41124 alleles in African/African American population in gnomAD v3.1.2 (non-cancer))	BS1	missense	BP1							BP1, BS1	Likely benign
NM_000038.6:c.681C>T	NP_000029.2:p.Asp227=	490344	ClinVar	Likely benign		PM2_supporting	synonymous	BP4, BP7							BP4, BP7, PM2_supporting	Likely benign
NM_000038.6:c.681C>G	NP_000029.2:p.Asp227Glu	411535	ClinVar	Uncertain significance		PM2_supporting	missense	BP1							BP1, PM2_supporting	Uncertain significance
NM_000038.6:c.682A>T	NP_000029.2:p.Ile228Leu	1000630	ClinVar	Uncertain significance	0.0000031 (1 in 323228 alleles in UK Biobank population in UK Biobank)		missense	BP1							BP1	Uncertain significance
NM_000038.6:c.682A>G	NP_000029.2:p.Ile228Val	470063	ClinVar	Uncertain significance		PM2_supporting	missense	BP1							BP1, PM2_supporting	Uncertain significance
NM_000038.6:c.684_687del	NP_000029.2:p.Leu229ValfsTer63	470065	ClinVar	Pathogenic		PM2_supporting	frameshift	PVS1							PVS1, PM2_supporting	Likely pathogenic
NM_000038.6:c.684A>G	NP_000029.2:p.Ile228Met	919670	ClinVar	Uncertain significance	0.0000243 (1 in 41130 alleles in African/African American population in gnomAD v3.1.2 (non-cancer))	BS1	missense	BP1							BP1, BS1	Likely benign
NM_000038.6:c.684A>T	NP_000029.2:p.Ile228=	382838	ClinVar	Likely benign		PM2_supporting	synonymous	BP4, BP7							BP4, BP7, PM2_supporting	Likely benign
NM_000038.6:c.685C>A	NP_000029.2:p.Leu229Ile	645456	ClinVar	Uncertain significance		PM2_supporting	missense	BP1							BP1, PM2_supporting	Uncertain significance
NM_000038.6:c.685delinsTT	NP_000029.2:p.Leu229PhefsTer23	433611	ClinVar	Pathogenic		PM2_supporting	frameshift	PVS1							PVS1, PM2_supporting	Likely pathogenic
NM_000038.6:c.686T>G	NP_000029.2:p.Leu229Arg	490347	ClinVar	Uncertain significance		PM2_supporting	missense	BP1							BP1, PM2_supporting	Uncertain significance
NM_000038.6:c.687del	NP_000029.2:p.Arg230ValfsTer63	APC_000554	InSiGHT LOVD	pathogenic		PM2_supporting	frameshift	PVS1							PVS1, PM2_supporting	Likely pathogenic
NM_000038.6:c.688C>G	NP_000029.2:p.Arg230Gly	1003158	ClinVar	Uncertain significance		PM2_supporting	missense	BP1							BP1, PM2_supporting	Uncertain significance
NM_000038.6:c.688C>T	NP_000029.2:p.Arg230Cys	127316	ClinVar	Uncertain significance	0.0000847 (2 in 23610 alleles in African/African American population in gnomAD v.2.1.1 (non-cancer))	BS1	missense	BP1			BS2_supporting				BP1, BS1, BS2_supporting	Likely benign
NM_000038.6:c.689G>A	NP_000029.2:p.Arg230His	132732	ClinVar, InSiGHT LOVD	Uncertain significance	0.0002014 (1 in 4966 alleles in East Asian population in gnomAD v3.1.2 (non-cancer))	BS1	missense	BP1							BP1, BS1	Likely benign
NM_000038.6:c.692T>C	NP_000029.2:p.Ile231Thr	142016	ClinVar	Uncertain significance		PM2_supporting	missense	BP1							BP1, PM2_supporting	Uncertain significance
NM_000038.6:c.693dup	NP_000029.2:p.Arg232ThrfsTer20	APC_001528	InSiGHT LOVD	pathogenic		PM2_supporting	frameshift	PVS1							PVS1, PM2_supporting	Likely pathogenic
NM_000038.6:c.693A>G	NP_000029.2:p.Ile231Met	537471	ClinVar	Uncertain significance	0.0000031 (1 in 323228 alleles in UK Biobank population in UK Biobank)		missense	BP1							BP1	Uncertain significance
NM_000038.6:c.694C>A	NP_000029.2:p.Arg232=	APC_000432	InSiGHT LOVD	benign		PM2_supporting	synonymous	BP4, BP7							BP4, BP7, PM2_supporting	Likely benign
NM_000038.6:c.694C>T	NP_000029.2:p.Arg232Ter	42248	ClinVar, InSiGHT LOVD	Pathogenic		PM2_supporting	nonsense	PVS1			PS4_very strong	Vogt and Aretz (unpublished), Miyaki 8187091, Olschwang 8381580, Fostira 20649969, Dobbie 8730280, Ficari 10646887, Wallis 9950360, Friedl and Aretz 20223039, van der Luijt 8990002, Carli Tops (unpublished), Kanter-Smoler 18433509, Han 21110124, Rivera 20924072, Aceto 16134147, Aretz and Spier (unpublished) Lagarde 20685668, Lindor 2012:22886683			PVS1, PM2_supporting, PS4_very strong	Pathogenic
NM_000038.6:c.695G>T	NP_000029.2:p.Arg232Leu	964366	ClinVar	Uncertain significance		PM2_supporting	missense	BP1							BP1, PM2_supporting	Uncertain significance
NM_000038.6:c.695G>A	NP_000029.2:p.Arg232Gln	41535	ClinVar	Uncertain significance	0.0000154 (1 in 64804 alleles in European (non-Finnish) population in gnomAD v3.1.2 (non-cancer))	BS1	missense	BP1							BP1, BS1	Likely benign
NM_000038.6:c.697C>T	NP_000029.2:p.Gln233Ter	470070	ClinVar, InSiGHT LOVD	Pathogenic		PM2_supporting	nonsense	PVS1							PVS1, PM2_supporting	Likely pathogenic
NM_000038.6:c.699G>A	NP_000029.2:p.Gln233=	1085847	ClinVar	Likely benign		PM2_supporting	synonymous	BP4, BP7							BP4, BP7, PM2_supporting	Likely benign
NM_000038.6:c.700C>G	NP_000029.2:p.Leu234Val	961845	ClinVar	Uncertain significance		PM2_supporting	missense	BP1							BP1, PM2_supporting	Uncertain significance
NM_000038.6:c.700C>T	NP_000029.2:p.Leu234Phe	470073	ClinVar	Uncertain significance		PM2_supporting	missense	BP1							BP1, PM2_supporting	Uncertain significance
NM_000038.6:c.702T>C	NP_000029.2:p.Leu234=	482371	ClinVar	Likely benign		PM2_supporting	synonymous	BP4, BP7							BP4, BP7, PM2_supporting	Likely benign
NM_000038.6:c.703T>C	NP_000029.2:p.Leu235=	233344	ClinVar	Likely benign	0.000146 (5 in 34248 alleles in Latino/Admixed American population in gnomAD v.2.1.1 (non-cancer))	BS1	synonymous	BP4, BP7							BP4, BP7, BS1	Likely benign
NM_000038.6:c.704T>A	NP_000029.2:p.Leu235Ter	APC_001374	InSiGHT LOVD	pathogenic		PM2_supporting	nonsense	PVS1							PVS1, PM2_supporting	Likely pathogenic
NM_000038.6:c.705A>G	NP_000029.2:p.Leu235=	92349	ClinVar, InSiGHT LOVD	Likely benign	0.003635 (429 in 118018 alleles in European (non-Finnish) population in gnomAD v.2.1.1 (non-cancer))	BA1	synonymous	BP4, BP7	BS3_supporting	24599579		Vogt and Aretz (unpublished); Grandval 24599579			BA1	Benign	pilot variant: BA1, BP4, BP7, BS2
NM_000038.6:c.706C>T	NP_000029.2:p.Gln236Ter	433612	ClinVar, InSiGHT LOVD	Pathogenic		PM2_supporting	nonsense	PVS1			PS4_supporting	Latchford 17135276, Gavert 12007223			PVS1, PM2_supporting, PS4_supporting	Pathogenic
NM_000038.6:c.707del	NP_000029.2:p.Gln236ArgfsTer57	APC_000762	InSiGHT LOVD	pathogenic		PM2_supporting	frameshift	PVS1			PS4_supporting	García-Lozano 15857185, Rivera 20924072			PVS1, PM2_supporting, PS4_supporting	Pathogenic
NM_000038.6:c.707A>G	NP_000029.2:p.Gln236Arg	482323	ClinVar	Uncertain significance		PM2_supporting	missense	BP1							BP1, PM2_supporting	Uncertain significance
NM_000038.6:c.709_718del	NP_000029.2:p.Ser237GlnfsTer53	APC_000555	InSiGHT LOVD	pathogenic		PM2_supporting	frameshift	PVS1							PVS1, PM2_supporting	Likely pathogenic
NM_000038.6:c.709T>A	NP_000029.2:p.Ser237Thr	648016	ClinVar	Uncertain significance		PM2_supporting	missense	BP1							BP1, PM2_supporting	Uncertain significance
NM_000038.6:c.712_713insC	NP_000029.2:p.Gln238ProfsTer14	470077	ClinVar	Pathogenic		PM2_supporting	frameshift	PVS1							PVS1, PM2_supporting	Likely pathogenic
NM_000038.6:c.711C>G	NP_000029.2:p.Ser237=	511971	ClinVar	Likely benign	0.0000292 (1 in 34252 alleles in Latino/Admixed American population in gnomAD v.2.1.1 (non-cancer))	BS1	synonymous	BP4, BP7							BP4, BP7, BS1	Likely benign
NM_000038.6:c.712C>T	NP_000029.2:p.Gln238Ter	642931	ClinVar, InSiGHT LOVD	Pathogenic		PM2_supporting	nonsense	PVS1							PVS1, PM2_supporting	Likely pathogenic
NM_000038.6:c.713A>G	NP_000029.2:p.Gln238Arg	1018112	ClinVar	Uncertain significance		PM2_supporting	missense	BP1							BP1, PM2_supporting	Uncertain significance
NM_000038.6:c.714A>G	NP_000029.2:p.Gln238=	757042	ClinVar	Likely benign		PM2_supporting	synonymous	BP4, BP7							BP4, BP7, PM2_supporting	Likely benign
NM_000038.6:c.715G>A	NP_000029.2:p.Ala239Thr	411514	ClinVar	Uncertain significance	0.0000154 (1 in 64814 alleles in European (non-Finnish) population in gnomAD v3.1.2 (non-cancer))	BS1	missense	BP1							BP1, BS1	Likely benign
NM_000038.6:c.715G>T	NP_000029.2:p.Ala239Ser	411443	ClinVar	Uncertain significance		PM2_supporting	missense	BP1							BP1, PM2_supporting	Uncertain significance
NM_000038.6:c.715G>C	NP_000029.2:p.Ala239Pro	220329	ClinVar	Uncertain significance	0.0002269 (4 in 17632 alleles in East Asian population in gnomAD v.2.1.1 (non-cancer))	BS1	missense	BP1							BP1, BS1	Benign	pilot variant: BS1, BP1, BS2
NM_000038.6:c.716C>G	NP_000029.2:p.Ala239Gly	923140	ClinVar	Uncertain significance		PM2_supporting	missense	BP1							BP1, PM2_supporting	Uncertain significance
NM_000038.6:c.718A>G	NP_000029.2:p.Thr240Ala	482347	ClinVar	Uncertain significance	0.0000584 (2 in 34254 alleles in Latino/Admixed American population in gnomAD v.2.1.1 (non-cancer))	BS1	missense	BP1							BP1, BS1	Likely benign
NM_000038.6:c.719C>G	NP_000029.2:p.Thr240Arg	489491	ClinVar	Uncertain significance	0.0004588 (14 in 30516 alleles in South Asian population in gnomAD v.2.1.1 (non-cancer))	BS1	missense	BP1			BP5				BP1, BS1, BP5	Likely benign
NM_000038.6:c.723_724insA	NP_000029.2:p.Ala242SerfsTer10	428119	ClinVar	Pathogenic		PM2_supporting	frameshift	PVS1							PVS1, PM2_supporting	Likely pathogenic
NM_000038.6:c.721G>A	NP_000029.2:p.Glu241Lys	243106	ClinVar	Uncertain significance	0.0001567 (42 in 268022 alleles in Total population in gnomAD v.2.1.1 (non-cancer))	BS1	missense	BP1	BS3_supporting	29371908	BS2_supporting				BP1, BS1, BS3_supporting, BS2_supporting	Likely benign
NM_000038.6:c.723A>G	NP_000029.2:p.Glu241=	537699	ClinVar	Likely benign		PM2_supporting	synonymous	BP4, BP7							BP4, BP7, PM2_supporting	Likely benign
NM_000038.6:c.725C>G	NP_000029.2:p.Ala242Gly	419422	ClinVar	Uncertain significance	0.0000098 (1 in 102540 alleles in European (non-Finnish) population in gnomAD v.2.1.1 (non-cancer))		missense	BP1							BP1	Uncertain significance
NM_000038.6:c.726del	NP_000029.2:p.Glu243ArgfsTer50	APC_000150	InSiGHT LOVD	pathogenic		PM2_supporting	frameshift	PVS1			PS4_supporting	Friedl and Aretz 20223039			PVS1, PM2_supporting, PS4_supporting	Pathogenic
NM_000038.6:c.726A>G	NP_000029.2:p.Ala242=	826940	ClinVar	Likely benign		PM2_supporting	synonymous	BP4, BP7							BP4, BP7, PM2_supporting	Likely benign
NM_000038.6:c.729+3del		411402	ClinVar	Uncertain significance	0.0000243 (1 in 41120 alleles in African/African American population in gnomAD v3.1.2 (non-cancer))	BS1	splice								BS1	Likely benign
NM_000038.6:c.729+3T>A		490358	ClinVar	Likely benign		PM2_supporting	splice	BP4							BP4, PM2_supporting	Uncertain significance
NM_000038.6:c.729+4A>G		428097	ClinVar	Uncertain significance		PM2_supporting	splice	BP4							BP4, PM2_supporting	Uncertain significance
NM_000038.6:c.729+5_729+7delinsCT		927820	ClinVar	Uncertain significance		PM2_supporting	splice								PM2_supporting	Uncertain significance
NM_000038.6:c.729+8A>G		1103461	ClinVar	Likely benign		PM2_supporting	splice	BP4							BP4, PM2_supporting	Uncertain significance
NM_000038.6:c.729+11T>G		628878	ClinVar	Likely benign		PM2_supporting	intron	BP4, BP7							BP4, BP7, PM2_supporting	Likely benign
NM_000038.6:c.729+14C>G		918221	ClinVar	Likely benign		PM2_supporting	intron	BP4, BP7							BP4, BP7, PM2_supporting	Likely benign
NM_000038.6:c.729+15T>C		994298	ClinVar	Likely benign	0.0002016 (3 in 14884 alleles in African/African American population in gnomAD v.2.1.1 (non-cancer))	BS1	intron	BP4, BP7							BP4, BP7, BS1	Likely benign
NM_000038.6:c.729+16T>C		926864	ClinVar	Likely benign		PM2_supporting	intron	BP4, BP7							BP4, BP7, PM2_supporting	Likely benign
NM_000038.6:c.729+23T>C		492653	ClinVar	Likely benign	0.0120095 (494 in 41134 alleles in African/African American population in gnomAD v3.1.2 (non-cancer))	BA1	intron	BP4, BP7							BA1	Benign
NM_000038.6:c.729+23T>G		82479	ClinVar	Uncertain significance		PM2_supporting	intron	BP4, BP7							BP4, BP7, PM2_supporting	Likely benign
NM_000038.6:c.729+31A>G		218004	ClinVar	Likely benign	0.0001389 (9 in 64808 alleles in European (non-Finnish) population in gnomAD v3.1.2 (non-cancer))	BS1	intron	BP4, BP7							BP4, BP7, BS1	Likely benign
NM_000038.6:c.729+88T>C		82480	ClinVar, InSiGHT LOVD	Benign	0.081386 (404 in 4964 alleles in East Asian population in gnomAD v3.1.2 (non-cancer))	BA1	intron	BP4, BP7							BA1	Benign
NM_000038.6:c.729+183C>T		223403	ClinVar	Likely benign	0.0282434 (246 in 8710 alleles in African/African American population in gnomAD v.2.1.1 (non-cancer))	BA1	intron	BP4, BP7							BA1	Benign
NM_000038.6:c.729+447A>G		82481	ClinVar	Uncertain significance	0.1363453 (676 in 4958 alleles in East Asian population in gnomAD v3.1.2 (non-cancer))	BA1	intron	BP4, BP7							BA1	Benign
NM_000038.6:c.729+964A>C		82482	ClinVar	Uncertain significance		PM2_supporting	intron	BP4, BP7							BP4, BP7, PM2_supporting	Likely benign
NM_000038.6:c.729+968A>T		83007	ClinVar	Uncertain significance		PM2_supporting	intron	BP4, BP7							BP4, BP7, PM2_supporting	Likely benign
NM_000038.6:c.729+969C>A		83008	ClinVar	Uncertain significance		PM2_supporting	intron	BP4, BP7							BP4, BP7, PM2_supporting	Likely benign
NM_000038.6:c.729+970A>T		82483	ClinVar	Uncertain significance	0.0006935 (3 in 4326 alleles in Total population in gnomAD v.2.1.1 (non-cancer))	BS1	intron	BP4, BP7							BP4, BP7, BS1	Likely benign
NM_000038.6:c.729+1527A>G		82484	ClinVar	Uncertain significance		PM2_supporting	intron	BP4, BP7							BP4, BP7, PM2_supporting	Likely benign
NM_000038.6:c.729+1528G>A		83009	ClinVar	Uncertain significance	0.033955 (335 in 9866 alleles in African/African American population in gnomAD v3.1.2 (non-cancer))	BA1	intron	BP4, BP7							BA1	Benign
NM_000038.6:c.729+1530T>A		82485	ClinVar	Uncertain significance		PM2_supporting	intron	BP4, BP7							BP4, BP7, PM2_supporting	Likely benign
NM_000038.6:c.729+1618C>A		82486	ClinVar	Uncertain significance		PM2_supporting	intron	BP4, BP7							BP4, BP7, PM2_supporting	Likely benign
NM_000038.6:c.729+1672T>C		82487	ClinVar	Uncertain significance		PM2_supporting	intron	BP4, BP7							BP4, BP7, PM2_supporting	Likely benign
NM_000038.6:c.729+1829G>C		82488	ClinVar	Uncertain significance		PM2_supporting	intron	BP4, BP7							BP4, BP7, PM2_supporting	Likely benign
NM_000038.6:c.729+1830C>G		83010	ClinVar	Uncertain significance		PM2_supporting	intron	BP4, BP7							BP4, BP7, PM2_supporting	Likely benign
NM_000038.6:c.729+1832T>G		83011	ClinVar	Uncertain significance		PM2_supporting	intron	BP4, BP7							BP4, BP7, PM2_supporting	Likely benign
NM_000038.6:c.729+1860C>A		83012	ClinVar	Uncertain significance	0.8987086 (4454 in 4956 alleles in East Asian population in gnomAD v3.1.2 (non-cancer))	BA1	intron	BP4, BP7							BA1	Benign
NM_000038.6:c.729+2014C>A		83013	ClinVar	Uncertain significance		PM2_supporting	intron	BP4, BP7							BP4, BP7, PM2_supporting	Likely benign
NM_000038.6:c.729+2019G>C		83014	ClinVar	Uncertain significance		PM2_supporting	intron	BP4, BP7							BP4, BP7, PM2_supporting	Likely benign
NM_000038.6:c.729+2040T>C		82489	ClinVar	Uncertain significance		PM2_supporting	intron	BP4, BP7							BP4, BP7, PM2_supporting	Likely benign
NM_000038.6:c.729+2184T>C		82490	ClinVar	Uncertain significance		PM2_supporting	intron	BP4, BP7							BP4, BP7, PM2_supporting	Likely benign
NM_000038.6:c.729+2218T>C		82491	ClinVar	Uncertain significance		PM2_supporting	intron	BP4, BP7							BP4, BP7, PM2_supporting	Likely benign
NM_000038.6:c.729+2220T>C		83015	ClinVar	Uncertain significance	0.0038196 (157 in 41104 alleles in African/African American population in gnomAD v3.1.2 (non-cancer))	BA1	intron	BP4, BP7							BA1	Benign
NM_000038.6:c.729+2222C>A		83016	ClinVar	Uncertain significance		PM2_supporting	intron	BP4, BP7							BP4, BP7, PM2_supporting	Likely benign
NM_000038.6:c.729+2258T>C		82492	ClinVar	Uncertain significance		PM2_supporting	intron	BP4, BP7							BP4, BP7, PM2_supporting	Likely benign
NM_000038.6:c.729+2619T>G		82493	ClinVar	Uncertain significance		PM2_supporting	intron	BP4, BP7							BP4, BP7, PM2_supporting	Likely benign
NM_000038.6:c.729+2776C>A		83017	ClinVar	Uncertain significance		PM2_supporting	intron	BP4, BP7							BP4, BP7, PM2_supporting	Likely benign
NM_000038.6:c.729+2781G>C		82494	ClinVar	Uncertain significance		PM2_supporting	intron	BP4, BP7							BP4, BP7, PM2_supporting	Likely benign
NM_000038.6:c.729+2876T>C		82495	ClinVar	Uncertain significance		PM2_supporting	intron	BP4, BP7							BP4, BP7, PM2_supporting	Likely benign
NM_000038.6:c.729+3062A>G		83018	ClinVar	Uncertain significance	0.6906212 (3402 in 4926 alleles in East Asian population in gnomAD v3.1.2 (non-cancer))	BA1	intron	BP4, BP7							BA1	Benign
NM_000038.6:c.729+3561A>G		83019	ClinVar	Uncertain significance	0.6902834 (3410 in 4940 alleles in East Asian population in gnomAD v3.1.2 (non-cancer))	BA1	intron	BP4, BP7							BA1	Benign
NM_000038.6:c.729+3619G>A		82496	ClinVar	Uncertain significance	0.0002014 (1 in 4966 alleles in East Asian population in gnomAD v3.1.2 (non-cancer))	BS1	intron	BP4, BP7							BP4, BP7, BS1	Likely benign
NM_000038.6:c.729+4308A>T		83020	ClinVar	Uncertain significance	0.006068 (30 in 4944 alleles in East Asian population in gnomAD v3.1.2 (non-cancer))	BA1	intron	BP4, BP7							BA1	Benign
NM_000038.6:c.729+4358G>A		223439	ClinVar	Likely benign	0.0001302 (2 in 15364 alleles in European (non-Finnish) population in gnomAD v.2.1.1 (non-cancer))	BS1	intron	BP4, BP7							BP4, BP7, BS1	Likely benign
NM_000038.6:c.730-4269T>A		83021	ClinVar	Uncertain significance	0.0258169 (128 in 4958 alleles in East Asian population in gnomAD v3.1.2 (non-cancer))	BA1	intron	BP4, BP7							BA1	Benign
NM_000038.6:c.730-4028A>G		82497	ClinVar	Uncertain significance	0.0785657 (390 in 4964 alleles in East Asian population in gnomAD v3.1.2 (non-cancer))	BA1	intron	BP4, BP7							BA1	Benign
NM_000038.6:c.730-3290A>C		82498	ClinVar	Uncertain significance		PM2_supporting	intron	BP4, BP7							BP4, BP7, PM2_supporting	Likely benign
NM_000038.6:c.730-3130C>A		82499	ClinVar	Uncertain significance		PM2_supporting	intron	BP4, BP7							BP4, BP7, PM2_supporting	Likely benign
NM_000038.6:c.730-3103C>A		82500	ClinVar	Uncertain significance		PM2_supporting	intron	BP4, BP7							BP4, BP7, PM2_supporting	Likely benign
NM_000038.6:c.730-2883G>T		83022	ClinVar	Uncertain significance		PM2_supporting	intron	BP4, BP7							BP4, BP7, PM2_supporting	Likely benign
NM_000038.6:c.730-2871A>G		82501	ClinVar	Uncertain significance		PM2_supporting	intron	BP4, BP7							BP4, BP7, PM2_supporting	Likely benign
NM_000038.6:c.730-2731A>G		82502	ClinVar	Uncertain significance		PM2_supporting	intron	BP4, BP7							BP4, BP7, PM2_supporting	Likely benign
NM_000038.6:c.730-2658A>G		83023	ClinVar	Uncertain significance	0.0000154 (1 in 64816 alleles in European (non-Finnish) population in gnomAD v3.1.2 (non-cancer))	BS1	intron	BP4, BP7							BP4, BP7, BS1	Likely benign
NM_000038.6:c.730-2624C>A		83024	ClinVar	Uncertain significance		PM2_supporting	intron	BP4, BP7							BP4, BP7, PM2_supporting	Likely benign
NM_000038.6:c.730-2473G>T		83025	ClinVar	Uncertain significance		PM2_supporting	intron	BP4, BP7							BP4, BP7, PM2_supporting	Likely benign
NM_000038.6:c.730-2463T>G		82503	ClinVar	Uncertain significance		PM2_supporting	intron	BP4, BP7							BP4, BP7, PM2_supporting	Likely benign
NM_000038.6:c.730-2460C>T		82504	ClinVar	Uncertain significance		PM2_supporting	intron	BP4, BP7							BP4, BP7, PM2_supporting	Likely benign
NM_000038.6:c.730-2333A>C		83026	ClinVar	Uncertain significance	0.016357 (81 in 4952 alleles in East Asian population in gnomAD v3.1.2 (non-cancer))	BA1	intron	BP4, BP7							BA1	Benign
NM_000038.6:c.730-2236C>A		83027	ClinVar	Uncertain significance		PM2_supporting	intron	BP4, BP7							BP4, BP7, PM2_supporting	Likely benign
NM_000038.6:c.730-2198C>G		83028	ClinVar	Uncertain significance		PM2_supporting	intron	BP4, BP7							BP4, BP7, PM2_supporting	Likely benign
NM_000038.6:c.730-2196C>G		83029	ClinVar	Uncertain significance		PM2_supporting	intron	BP4, BP7							BP4, BP7, PM2_supporting	Likely benign
NM_000038.6:c.730-2139C>T		82505	ClinVar	Uncertain significance	0.4422412 (17128 in 38730 alleles in African/African American population in gnomAD v3.1.2 (non-cancer))	BA1	intron	BP4, BP7							BA1	Benign
NM_000038.6:c.730-2071A>C		82506	ClinVar	Uncertain significance		PM2_supporting	intron	BP4, BP7							BP4, BP7, PM2_supporting	Likely benign
NM_000038.6:c.730-1909T>C		83030	ClinVar	Uncertain significance	1 (4922 in 4922 alleles in Allele Count East Asian population in gnomAD v3.1.2 (non-cancer))	BA1	intron	BP4, BP7							BA1	Benign
NM_000038.6:c.730-1886G>A		83031	ClinVar	Uncertain significance	0.6887567 (3357 in 4874 alleles in East Asian population in gnomAD v3.1.2 (non-cancer))	BA1	intron	BP4, BP7							BA1	Benign
NM_000038.6:c.730-1879T>C		83032	ClinVar	Uncertain significance		PM2_supporting	intron	BP4, BP7							BP4, BP7, PM2_supporting	Likely benign
NM_000038.6:c.730-1797C>G		83033	ClinVar	Uncertain significance		PM2_supporting	intron	BP4, BP7							BP4, BP7, PM2_supporting	Likely benign
NM_000038.6:c.730-1477T>A		83034	ClinVar	Uncertain significance	0.1333604 (658 in 4934 alleles in East Asian population in gnomAD v3.1.2 (non-cancer))	BA1	intron	BP4, BP7							BA1	Benign
NM_000038.6:c.730-1469C>A		82507	ClinVar	Uncertain significance		PM2_supporting	intron	BP4, BP7							BP4, BP7, PM2_supporting	Likely benign
NM_000038.6:c.730-1255T>A		83035	ClinVar	Uncertain significance		PM2_supporting	intron	BP4, BP7							BP4, BP7, PM2_supporting	Likely benign
NM_000038.6:c.730-1239A>G		83036	ClinVar	Uncertain significance	0.6902637 (3403 in 4930 alleles in East Asian population in gnomAD v3.1.2 (non-cancer))	BA1	intron	BP4, BP7							BA1	Benign
NM_000038.6:c.730-1052C>A		82508	ClinVar	Uncertain significance		PM2_supporting	intron	BP4, BP7							BP4, BP7, PM2_supporting	Likely benign
NM_000038.6:c.730-772A>G		83037	ClinVar	Uncertain significance	0.6904281 (3419 in 4952 alleles in East Asian population in gnomAD v3.1.2 (non-cancer))	BA1	intron	BP4, BP7							BA1	Benign
NM_000038.6:c.730-565G>T		83038	ClinVar	Uncertain significance		PM2_supporting	intron	BP4, BP7							BP4, BP7, PM2_supporting	Likely benign
NM_000038.6:c.730-170T>G		82509	ClinVar	Uncertain significance		PM2_supporting	intron	BP4, BP7							BP4, BP7, PM2_supporting	Likely benign
NM_000038.6:c.730-168G>C		82510	ClinVar	Uncertain significance		PM2_supporting	intron	BP4, BP7							BP4, BP7, PM2_supporting	Likely benign
NM_000038.6:c.730-167A>C		82511	ClinVar	Uncertain significance		PM2_supporting	intron	BP4, BP7							BP4, BP7, PM2_supporting	Likely benign
NM_000038.6:c.730-165C>T		83039	ClinVar	Uncertain significance	0.0000154 (1 in 64780 alleles in European (non-Finnish) population in gnomAD v3.1.2 (non-cancer))	BS1	intron	BP4, BP7							BP4, BP7, BS1	Likely benign
NM_000038.6:c.730-163C>T		83040	ClinVar	Uncertain significance		PM2_supporting	intron	BP4, BP7							BP4, BP7, PM2_supporting	Likely benign
NM_000038.6:c.730-162C>G		83041	ClinVar	Uncertain significance		PM2_supporting	intron	BP4, BP7							BP4, BP7, PM2_supporting	Likely benign
NM_000038.6:c.730-130C>G		83042	ClinVar	Uncertain significance	0.0002016 (1 in 4960 alleles in East Asian population in gnomAD v3.1.2 (non-cancer))	BS1	intron	BP4, BP7							BP4, BP7, BS1	Likely benign
NM_000038.6:c.730-128G>T		83043	ClinVar	Uncertain significance		PM2_supporting	intron	BP4, BP7							BP4, BP7, PM2_supporting	Likely benign
NM_000038.6:c.730-29A>T		218006	ClinVar	Benign	0.0368323 (866 in 23512 alleles in African/African American population in gnomAD v.2.1.1 (non-cancer))	BA1	intron	BP4, BP7	BS3_supporting	24599579					BA1	Benign
NM_000038.6:c.730-22G>C		218005	ClinVar, InSiGHT LOVD	Likely benign	0.0009166 (32 in 34910 alleles in Latino/Admixed American population in gnomAD v.2.1.1 (non-cancer))	BS1	intron	BP4, BP7							BP4, BP7, BS1	Likely benign
NM_000038.6:c.730-19G>C		APC_000434	InSiGHT LOVD	Uncertain significance		PM2_supporting	intron	BP4							BP4, PM2_supporting	Uncertain significance
NM_000038.6:c.730-19G>T		918662	ClinVar	Likely benign		PM2_supporting	intron	BP4							BP4, PM2_supporting	Uncertain significance
NM_000038.6:c.730-19G>A		386423	ClinVar	Likely benign	0.0000674 (1 in 14836 alleles in African/African American population in gnomAD v.2.1.1 (non-cancer))	BS1	intron	BP4							BP4, BS1	Likely benign
NM_000038.6:c.730-13T>C		1332638	ClinVar	Uncertain significance		PM2_supporting	splice	BP4							BP4, PM2_supporting	Uncertain significance
NM_000038.6:c.730-12C>A		APC_000628	InSiGHT LOVD	Uncertain significance		PM2_supporting	splice								PM2_supporting	Uncertain significance
NM_000038.6:c.730-10A>G		470087	ClinVar	Likely benign	0.0003407 (6 in 17610 alleles in East Asian population in gnomAD v.2.1.1 (non-cancer))	BS1	splice	BP4							BP4, BS1	Likely benign
NM_000038.6:c.730-9T>C		837319	ClinVar	Uncertain significance		PM2_supporting	splice								PM2_supporting	Uncertain significance
NM_000038.6:c.730-9T>A		630111	ClinVar	Uncertain significance	0.0000673 (1 in 14864 alleles in African/African American population in gnomAD v.2.1.1 (non-cancer))	BS1	splice								BS1	Likely benign
NM_000038.6:c.730-8C>A		1001285	ClinVar	Uncertain significance		PM2_supporting	splice								PM2_supporting	Uncertain significance
NM_000038.6:c.730-5A>G		572858	ClinVar	Uncertain significance		PM2_supporting	splice								PM2_supporting	Uncertain significance
NM_000038.6:c.730-3C>A		495373	ClinVar	Uncertain significance	0.0000154 (1 in 64804 alleles in European (non-Finnish) population in gnomAD v3.1.2 (non-cancer))	BS1	splice								BS1	Likely benign
NM_000038.6:c.730-3C>T		186663	ClinVar	Uncertain significance		PM2_supporting	splice								PM2_supporting	Uncertain significance
NM_000038.6:c.730_731del	NP_000029.2:p.Arg244ValfsTer7	793	ClinVar, InSiGHT LOVD	Pathogenic		PM2_supporting	splice	PVS1			PS4_supporting	García-Lozano 15857185			PVS1, PM2_supporting, PS4_supporting	Pathogenic
NM_000038.6:c.730-1G>T		APC_000022	InSiGHT LOVD	pathogenic		PM2_supporting	splice	PVS1		15459959	PS4_supporting	Paffenholz 7833936, Aretz 15459959			PVS1, PM2_supporting, PS4_supporting	Pathogenic
NM_000038.6:c.730-1G>C		433613	ClinVar	Uncertain significance		PM2_supporting	splice	PVS1							PVS1, PM2_supporting	Likely pathogenic
NM_000038.6:c.730_731dup	NP_000029.2:p.Ser245GlyfsTer49	APC_001055	InSiGHT LOVD	pathogenic		PM2_supporting	frameshift	PVS1							PVS1, PM2_supporting	Likely pathogenic
NM_000038.6:c.732G>A	NP_000029.2:p.Arg244=	516251	ClinVar	Likely benign	0.0002017 (3 in 14876 alleles in African/African American population in gnomAD v.2.1.1 (non-cancer))	BS1	splice	BP4							BP4, BS1	Likely benign
NM_000038.6:c.733_738delinsATGGAGTTAA	NP_000029.2:p.Ser245MetfsTer8	APC_000662	InSiGHT LOVD	pathogenic		PM2_supporting	frameshift	PVS1							PVS1, PM2_supporting	Likely pathogenic
NM_000038.6:c.734C>T	NP_000029.2:p.Ser245Leu	629355	ClinVar	Uncertain significance		PM2_supporting	missense	BP1							BP1, PM2_supporting	Uncertain significance
NM_000038.6:c.734C>A	NP_000029.2:p.Ser245Ter	492654	ClinVar	Pathogenic		PM2_supporting	nonsense	PVS1							PVS1, PM2_supporting	Likely pathogenic
NM_000038.6:c.735A>C	NP_000029.2:p.Ser245=	482339	ClinVar	Likely benign		PM2_supporting	synonymous	BP4, BP7							BP4, BP7, PM2_supporting	Likely benign
NM_000038.6:c.735A>G	NP_000029.2:p.Ser245=	231845	ClinVar	Likely benign	0.0000663 (1 in 15082 alleles in Latino/Admixed American population in gnomAD v3.1.2 (non-cancer))	BS1	synonymous	BP4, BP7							BP4, BP7, BS1	Likely benign
NM_000038.6:c.736T>C	NP_000029.2:p.Ser246Pro	862330	ClinVar	Uncertain significance		PM2_supporting	missense	BP1							BP1, PM2_supporting	Uncertain significance
NM_000038.6:c.737C>G	NP_000029.2:p.Ser246Cys	925819	ClinVar	Uncertain significance	0.0000062 (2 in 323218 alleles in UK Biobank population in UK Biobank)		missense	BP1							BP1	Uncertain significance
NM_000038.6:c.737C>T	NP_000029.2:p.Ser246Phe	802133	ClinVar	Uncertain significance	0.0000195 (2 in 102430 alleles in European (non-Finnish) population in gnomAD v.2.1.1 (non-cancer))	BS1	missense	BP1							BP1, BS1	Likely benign
NM_000038.6:c.739C>T	NP_000029.2:p.Gln247Ter	827018	ClinVar, InSiGHT LOVD	Pathogenic		PM2_supporting	nonsense	PVS1							PVS1, PM2_supporting	Likely pathogenic
NM_000038.6:c.741G>C	NP_000029.2:p.Gln247His	827037	ClinVar	Uncertain significance		PM2_supporting	missense	BP1							BP1, PM2_supporting	Uncertain significance
NM_000038.6:c.742A>G	NP_000029.2:p.Asn248Asp	1001712	ClinVar	Uncertain significance		PM2_supporting	missense	BP1							BP1, PM2_supporting	Uncertain significance
NM_000038.6:c.743A>G	NP_000029.2:p.Asn248Ser	486771	ClinVar	Likely benign	0.0000093 (3 in 323222 alleles in UK Biobank population in UK Biobank)		missense	BP1							BP1	Uncertain significance
NM_000038.6:c.744C>T	NP_000029.2:p.Asn248=	827055	ClinVar	Likely benign	0.0000878 (3 in 34164 alleles in Latino/Admixed American population in gnomAD v.2.1.1 (non-cancer))	BS1	synonymous	BP4, BP7							BP4, BP7, BS1	Likely benign
NM_000038.6:c.744C>G	NP_000029.2:p.Asn248Lys	574462	ClinVar	Uncertain significance		PM2_supporting	missense	BP1							BP1, PM2_supporting	Uncertain significance
NM_000038.6:c.745A>G	NP_000029.2:p.Lys249Glu	628668	ClinVar	Uncertain significance	0.0000293 (1 in 34172 alleles in Latino/Admixed American population in gnomAD v.2.1.1 (non-cancer))	BS1	missense	BP1							BP1, BS1	Likely benign
NM_000038.6:c.747G>A	NP_000029.2:p.Lys249=	236646	ClinVar	Likely benign	0.0000243 (1 in 41130 alleles in African/African American population in gnomAD v3.1.2 (non-cancer))	BS1	synonymous	BP4, BP7							BP4, BP7, BS1	Likely benign
NM_000038.6:c.748_749insTC	NP_000029.2:p.His250LeufsTer44	APC_001827	InSiGHT LOVD	pathogenic		PM2_supporting	frameshift	PVS1							PVS1, PM2_supporting	Likely pathogenic
NM_000038.6:c.748C>T	NP_000029.2:p.His250Tyr	470093	ClinVar	Uncertain significance	0.0000243 (1 in 41110 alleles in African/African American population in gnomAD v3.1.2 (non-cancer))	BS1	missense	BP1							BP1, BS1	Likely benign
NM_000038.6:c.750_751dup	NP_000029.2:p.Glu251ValfsTer43	827089	ClinVar	Pathogenic		PM2_supporting	frameshift	PVS1							PVS1, PM2_supporting	Likely pathogenic
NM_000038.6:c.749A>G	NP_000029.2:p.His250Arg	411395	ClinVar	Uncertain significance	0.0000866 (28 in 323226 alleles in UK Biobank population in UK Biobank)	BS1	missense	BP1							BP1, BS1	Likely benign
NM_000038.6:c.753A>G	NP_000029.2:p.Glu251=	537690	ClinVar	Likely benign		PM2_supporting	synonymous	BP4, BP7							BP4, BP7, PM2_supporting	Likely benign
NM_000038.6:c.754A>G	NP_000029.2:p.Thr252Ala	827113	ClinVar	Likely benign		PM2_supporting	missense	BP1							BP1, PM2_supporting	Uncertain significance	pilot variant: BP1, PM2_supporting
NM_000038.6:c.755_756insAGGTCATCTCAGAACAAGCATGAAACCG	NP_000029.2:p.Ser254HisfsTer12	APC_001633	InSiGHT LOVD	pathogenic		PM2_supporting	frameshift	PVS1							PVS1, PM2_supporting	Likely pathogenic
NM_000038.6:c.758_759insG	NP_000029.2:p.Ser254LeufsTer3	1068687	ClinVar	Pathogenic		PM2_supporting	frameshift	PVS1							PVS1, PM2_supporting	Likely pathogenic
NM_000038.6:c.756C>G	NP_000029.2:p.Thr252=	763684	ClinVar	Likely benign	0.0000672 (1 in 14888 alleles in African/African American population in gnomAD v.2.1.1 (non-cancer))	BS1	synonymous	BP4, BP7							BP4, BP7, BS1	Likely benign
NM_000038.6:c.756C>T	NP_000029.2:p.Thr252=	183928	ClinVar	Likely benign	0.0000857 (3 in 35024 alleles in Latino/Admixed American population in gnomAD v.2.1.1 (non-cancer))	BS1	synonymous	BP4, BP7							BP4, BP7, BS1	Likely benign
NM_000038.6:c.757G>T	NP_000029.2:p.Gly253Cys	482278	ClinVar	Uncertain significance	0.0000672 (1 in 14888 alleles in African/African American population in gnomAD v.2.1.1 (non-cancer))	BS1	missense	BP1							BP1, BS1	Likely benign
NM_000038.6:c.757G>A	NP_000029.2:p.Gly253Ser	236647	ClinVar	Uncertain significance	0.0016116 (8 in 4964 alleles in East Asian population in gnomAD v3.1.2 (non-cancer))	BA1	missense	BP1							BA1	Benign
NM_000038.6:c.759_787del	NP_000029.2:p.His255ArgfsTer12	APC_001056	InSiGHT LOVD	pathogenic		PM2_supporting	frameshift	PVS1							PVS1, PM2_supporting	Likely pathogenic
NM_000038.6:c.759C>T	NP_000029.2:p.Gly253=	416738	ClinVar	Likely benign	0.0000098 (1 in 102502 alleles in European (non-Finnish) population in gnomAD v.2.1.1 (non-cancer))		synonymous	BP4, BP7							BP4, BP7	Likely benign
NM_000038.6:c.759C>G	NP_000029.2:p.Gly253=	185590	ClinVar	Likely benign	0.0000663 (1 in 15084 alleles in Latino/Admixed American population in gnomAD v3.1.2 (non-cancer))	BS1	synonymous	BP4, BP7							BP4, BP7, BS1	Likely benign
NM_000038.6:c.761C>T	NP_000029.2:p.Ser254Leu	470100	ClinVar	Uncertain significance		PM2_supporting	missense	BP1							BP1, PM2_supporting	Uncertain significance
NM_000038.6:c.762dup	NP_000029.2:p.His255ThrfsTer2	428173	ClinVar	Pathogenic		PM2_supporting	frameshift	PVS1							PVS1, PM2_supporting	Likely pathogenic
NM_000038.6:c.761C>G	NP_000029.2:p.Ser254Ter	411489	ClinVar	Pathogenic		PM2_supporting	nonsense	PVS1							PVS1, PM2_supporting	Likely pathogenic
NM_000038.6:c.767_769del	NP_000029.2:p.Asp256del	663784	ClinVar	Uncertain significance	0.0000031 (1 in 323182 alleles in UK Biobank population in UK Biobank)		inframe	BP4							BP4	Uncertain significance
NM_000038.6:c.764A>G	NP_000029.2:p.His255Arg	236648	ClinVar, InSiGHT LOVD	Uncertain significance	0.0000663 (1 in 15090 alleles in Latino/Admixed American population in gnomAD v3.1.2 (non-cancer))	BS1	missense	BP1			BS2				BP1, BS1, BS2	Benign
NM_000038.6:c.765T>C	NP_000029.2:p.His255=	1101103	ClinVar	Likely benign		PM2_supporting	synonymous	BP4, BP7							BP4, BP7, PM2_supporting	Likely benign
NM_000038.6:c.767A>G	NP_000029.2:p.Asp256Gly	827191	ClinVar	Uncertain significance	0.0000292 (1 in 34198 alleles in Latino/Admixed American population in gnomAD v.2.1.1 (non-cancer))	BS1	missense	BP1							BP1, BS1	Likely benign
NM_000038.6:c.768T>G	NP_000029.2:p.Asp256Glu	470104	ClinVar	Uncertain significance	0.0000309 (2 in 64810 alleles in European (non-Finnish) population in gnomAD v3.1.2 (non-cancer))	BS1	missense	BP1							BP1, BS1	Likely benign
NM_000038.6:c.768T>C	NP_000029.2:p.Asp256=	416755	ClinVar	Likely benign	0.000017 (2 in 117958 alleles in European (non-Finnish) population in gnomAD v.2.1.1 (non-cancer))	BS1	synonymous	BP4, BP7							BP4, BP7, BS1	Likely benign
NM_000038.6:c.771T>G	NP_000029.2:p.Ala257=	490363	ClinVar	Likely benign	0.0000031 (1 in 323228 alleles in UK Biobank population in UK Biobank)		synonymous	BP4, BP7							BP4, BP7	Likely benign
NM_000038.6:c.771T>C	NP_000029.2:p.Ala257=	482387	ClinVar	Likely benign	0.0000154 (1 in 64818 alleles in European (non-Finnish) population in gnomAD v3.1.2 (non-cancer))	BS1	synonymous	BP4, BP7							BP4, BP7, BS1	Likely benign
NM_000038.6:c.772G>A	NP_000029.2:p.Glu258Lys	936350	ClinVar	Uncertain significance		PM2_supporting	missense	BP1							BP1, PM2_supporting	Uncertain significance
NM_000038.6:c.772G>C	NP_000029.2:p.Glu258Gln	229684	ClinVar	Uncertain significance	0.0000567 (1 in 17646 alleles in East Asian population in gnomAD v.2.1.1 (non-cancer))	BS1	missense	BP1							BP1, BS1	Likely benign
NM_000038.6:c.774G>T	NP_000029.2:p.Glu258Asp	846254	ClinVar	Uncertain significance		PM2_supporting	missense	BP1							BP1, PM2_supporting	Uncertain significance
NM_000038.6:c.775C>T	NP_000029.2:p.Arg259Trp	411556	ClinVar, InSiGHT LOVD	Uncertain significance	0.0004031 (2 in 4962 alleles in East Asian population in gnomAD v3.1.2 (non-cancer))	BS1	missense	BP1							BP1, BS1	Likely benign
NM_000038.6:c.775C>A	NP_000029.2:p.Arg259=	387135	ClinVar	Likely benign		PM2_supporting	synonymous	BP4, BP7							BP4, BP7, PM2_supporting	Likely benign
NM_000038.6:c.776G>A	NP_000029.2:p.Arg259Gln	411335	ClinVar, InSiGHT LOVD	Uncertain significance	0.0002653 (4 in 15076 alleles in Latino/Admixed American population in gnomAD v3.1.2 (non-cancer))	BS1	missense	BP1							BP1, BS1	Likely benign
NM_000038.6:c.777G>A	NP_000029.2:p.Arg259=	486766	ClinVar	Likely benign	0.0002084 (1 in 4798 alleles in South Asian population in gnomAD v3.1.2 (non-cancer))	BS1	synonymous	BP4, BP7							BP4, BP7, BS1	Likely benign
NM_000038.6:c.777G>C	NP_000029.2:p.Arg259=	470110	ClinVar	Likely benign		PM2_supporting	synonymous	BP4, BP7							BP4, BP7, PM2_supporting	Likely benign
NM_000038.6:c.777G>T	NP_000029.2:p.Arg259=	135720	ClinVar, InSiGHT LOVD	Uncertain significance	0.0002748 (65 in 236552 alleles in Total population in gnomAD v.2.1.1 (non-cancer))	BS1	synonymous	BP4, BP7			BS2				BP4, BP7, BS1, BS2	Benign
NM_000038.6:c.778C>T	NP_000029.2:p.Gln260Ter	APC_001376	InSiGHT LOVD	pathogenic		PM2_supporting	nonsense	PVS1							PVS1, PM2_supporting	Likely pathogenic
NM_000038.6:c.779A>G	NP_000029.2:p.Gln260Arg	1172126	ClinVar	Uncertain significance		PM2_supporting	missense	BP1							BP1, PM2_supporting	Uncertain significance
NM_000038.6:c.782A>G	NP_000029.2:p.Asn261Ser	1019027	ClinVar	Uncertain significance		PM2_supporting	missense	BP1							BP1, PM2_supporting	Uncertain significance
NM_000038.6:c.783_784insA	NP_000029.2:p.Glu262ArgfsTer15	APC_000764	InSiGHT LOVD	pathogenic		PM2_supporting	frameshift	PVS1							PVS1, PM2_supporting	Likely pathogenic
NM_000038.6:c.784G>T	NP_000029.2:p.Glu262Ter	APC_001887	InSiGHT LOVD	pathogenic		PM2_supporting	nonsense	PVS1							PVS1, PM2_supporting	Likely pathogenic
NM_000038.6:c.786dup	NP_000029.2:p.Gly263ArgfsTer14	APC_000577	InSiGHT LOVD	pathogenic		PM2_supporting	frameshift	PVS1			PS4_supporting	Kanter-Smoler 18433509			PVS1, PM2_supporting, PS4_supporting	Pathogenic
NM_000038.6:c.787G>A	NP_000029.2:p.Gly263Ser	660035	ClinVar	Uncertain significance		PM2_supporting	missense	BP1							BP1, PM2_supporting	Uncertain significance
NM_000038.6:c.789T>A	NP_000029.2:p.Gly263=	184329	ClinVar	Likely benign	0.0001389 (9 in 64812 alleles in European (non-Finnish) population in gnomAD v3.1.2 (non-cancer))	BS1	synonymous	BP4, BP7			BS2				BP4, BP7, BS1, BS2	Benign
NM_000038.6:c.790C>T	NP_000029.2:p.Gln264Ter	APC_000244	InSiGHT LOVD	pathogenic		PM2_supporting	nonsense	PVS1			PS4_supporting	De la fuente 17963004, Friedl and Aretz 20223039			PVS1, PM2_supporting, PS4_supporting	Pathogenic
NM_000038.6:c.790C>G	NP_000029.2:p.Gln264Glu	537458	ClinVar	Uncertain significance	0.0000097 (1 in 102578 alleles in European (non-Finnish) population in gnomAD v.2.1.1 (non-cancer))		missense	BP1							BP1	Uncertain significance
NM_000038.6:c.791A>G	NP_000029.2:p.Gln264Arg	411364	ClinVar	Uncertain significance	0.0001944 (3 in 15432 alleles in European (non-Finnish) population in gnomAD v.2.1.1 (non-cancer))	BS1	missense	BP1			BS2_supporting				BP1, BS1, BS2_supporting	Likely benign
NM_000038.6:c.792del	NP_000029.2:p.Gly265GlufsTer28	216018	ClinVar	Pathogenic		PM2_supporting	frameshift	PVS1							PVS1, PM2_supporting	Likely pathogenic
NM_000038.6:c.792dup	NP_000029.2:p.Gly265ArgfsTer12	APC_000765	InSiGHT LOVD	pathogenic		PM2_supporting	frameshift	PVS1			PS4_supporting	Vogt and Aretz (unpublished)			PVS1, PM2_supporting, PS4_supporting	Pathogenic
NM_000038.6:c.792A>G	NP_000029.2:p.Gln264=	215572	ClinVar	Likely benign	0.0000521 (1 in 19198 alleles in East Asian population in gnomAD v.2.1.1 (non-cancer))	BS1	synonymous	BP4, BP7							BP4, BP7, BS1	Likely benign
NM_000038.6:c.794G>C	NP_000029.2:p.Gly265Ala	629811	ClinVar	Uncertain significance	0.0000031 (1 in 323226 alleles in UK Biobank population in UK Biobank)		missense	BP1							BP1	Uncertain significance
NM_000038.6:c.794G>A	NP_000029.2:p.Gly265Glu	187097	ClinVar	Uncertain significance	0.0000567 (1 in 17640 alleles in East Asian population in gnomAD v.2.1.1 (non-cancer))	BS1	missense	BP1							BP1, BS1	Likely benign
NM_000038.6:c.796G>A	NP_000029.2:p.Val266Met	919316	ClinVar	Uncertain significance	0.0000031 (1 in 323216 alleles in UK Biobank population in UK Biobank)		missense	BP1							BP1	Uncertain significance
NM_000038.6:c.797dup	NP_000029.2:p.Glu268ArgfsTer9	APC_001377	InSiGHT LOVD	pathogenic		PM2_supporting	frameshift	PVS1							PVS1, PM2_supporting	Likely pathogenic
NM_000038.6:c.797T>C	NP_000029.2:p.Val266Ala	1331891	ClinVar	Uncertain significance		PM2_supporting	missense	BP1							BP1, PM2_supporting	Uncertain significance
NM_000038.6:c.800_801insG	NP_000029.2:p.Glu268ArgfsTer9	280812	ClinVar	Likely pathogenic		PM2_supporting	frameshift	PVS1							PVS1, PM2_supporting	Likely pathogenic
NM_000038.6:c.798G>A	NP_000029.2:p.Val266=	482260	ClinVar	Likely benign	0.0000568 (1 in 17620 alleles in East Asian population in gnomAD v.2.1.1 (non-cancer))	BS1	synonymous	BP4, BP7							BP4, BP7, BS1	Likely benign
NM_000038.6:c.800del	NP_000029.2:p.Gly267GlufsTer26	218008	ClinVar	Pathogenic		PM2_supporting	frameshift	PVS1							PVS1, PM2_supporting	Likely pathogenic
NM_000038.6:c.799G>T	NP_000029.2:p.Gly267Ter	APC_000053	InSiGHT LOVD	pathogenic		PM2_supporting	nonsense	PVS1			PS4	Vogt and Aretz (unpublished), Paffenholz 1994:7833936, Friedl and Aretz 20223039, Aretz and Spier (unpublished)			PVS1, PM2_supporting, PS4	Pathogenic
NM_000038.6:c.800G>C	NP_000029.2:p.Gly267Ala	495375	ClinVar	Uncertain significance		PM2_supporting	missense	BP1							BP1, PM2_supporting	Uncertain significance
NM_000038.6:c.800G>A	NP_000029.2:p.Gly267Glu	470122	ClinVar	Uncertain significance	0.0001135 (2 in 17624 alleles in East Asian population in gnomAD v.2.1.1 (non-cancer))	BS1	missense	BP1							BP1, BS1	Likely benign
NM_000038.6:c.802G>A	NP_000029.2:p.Glu268Lys	958901	ClinVar	Uncertain significance	0.0000097 (1 in 102624 alleles in European (non-Finnish) population in gnomAD v.2.1.1 (non-cancer))		missense	BP1							BP1	Uncertain significance
NM_000038.6:c.802G>T	NP_000029.2:p.Glu268Ter	470123	ClinVar, InSiGHT LOVD	Pathogenic		PM2_supporting	nonsense	PVS1							PVS1, PM2_supporting	Likely pathogenic
NM_000038.6:c.804A>G	NP_000029.2:p.Glu268=	1115729	ClinVar	Likely benign		PM2_supporting	synonymous	BP4, BP7							BP4, BP7, PM2_supporting	Likely benign
NM_000038.6:c.805A>G	NP_000029.2:p.Ile269Val	470126	ClinVar	Uncertain significance		PM2_supporting	missense	BP1							BP1, PM2_supporting	Uncertain significance
NM_000038.6:c.807C>T	NP_000029.2:p.Ile269=	1134907	ClinVar	Likely benign		PM2_supporting	synonymous	BP4, BP7							BP4, BP7, PM2_supporting	Likely benign
NM_000038.6:c.807C>A	NP_000029.2:p.Ile269=	470128	ClinVar	Likely benign		PM2_supporting	synonymous	BP4, BP7							BP4, BP7, PM2_supporting	Likely benign
NM_000038.6:c.809A>C	NP_000029.2:p.Asn270Thr	1058507	ClinVar	Uncertain significance	0.0000671 (1 in 14894 alleles in African/African American population in gnomAD v.2.1.1 (non-cancer))	BS1	missense	BP1							BP1, BS1	Likely benign
NM_000038.6:c.810C>T	NP_000029.2:p.Asn270=	827458	ClinVar	Likely benign		PM2_supporting	synonymous	BP4, BP7							BP4, BP7, PM2_supporting	Likely benign
NM_000038.6:c.811_818del	NP_000029.2:p.Met271PhefsTer3	APC_000297	InSiGHT LOVD	pathogenic		PM2_supporting	frameshift	PVS1			PS4_supporting	Friedl and Aretz 20223039			PVS1, PM2_supporting, PS4_supporting	Pathogenic
NM_000038.6:c.811A>C	NP_000029.2:p.Met271Leu	490372	ClinVar	Uncertain significance		PM2_supporting	missense	BP1							BP1, PM2_supporting	Uncertain significance
NM_000038.6:c.811A>T	NP_000029.2:p.Met271Leu	482436	ClinVar	Uncertain significance	0.0000293 (1 in 34164 alleles in Latino/Admixed American population in gnomAD v.2.1.1 (non-cancer))	BS1	missense	BP1							BP1, BS1	Likely benign
NM_000038.6:c.811A>G	NP_000029.2:p.Met271Val	141061	ClinVar	Uncertain significance	0.0000522 (1 in 19174 alleles in East Asian population in gnomAD v.2.1.1 (non-cancer))	BS1	missense	BP1							BP1, BS1	Likely benign
NM_000038.6:c.812del	NP_000029.2:p.Met271ArgfsTer22	APC_000256	InSiGHT LOVD	pathogenic		PM2_supporting	frameshift	PVS1							PVS1, PM2_supporting	Likely pathogenic
NM_000038.6:c.812T>A	NP_000029.2:p.Met271Lys	654819	ClinVar	Uncertain significance		PM2_supporting	missense	BP1							BP1, PM2_supporting	Uncertain significance
NM_000038.6:c.813G>A	NP_000029.2:p.Met271Ile	419482	ClinVar	Uncertain significance	0.0002092 (1 in 4780 alleles in South Asian population in gnomAD v3.1.2 (non-cancer))	BS1	missense	BP1							BP1, BS1	Likely benign
NM_000038.6:c.814G>T	NP_000029.2:p.Ala272Ser	1021602	ClinVar	Uncertain significance		PM2_supporting	missense	BP1							BP1, PM2_supporting	Uncertain significance
NM_000038.6:c.814G>C	NP_000029.2:p.Ala272Pro	236652	ClinVar, InSiGHT LOVD	Uncertain significance		PM2_supporting	missense	BP1							BP1, PM2_supporting	Uncertain significance
NM_000038.6:c.817A>G	NP_000029.2:p.Thr273Ala	572183	ClinVar	Uncertain significance	0.0000586 (2 in 34152 alleles in Latino/Admixed American population in gnomAD v.2.1.1 (non-cancer))	BS1	missense	BP1							BP1, BS1	Likely benign
NM_000038.6:c.818C>T	NP_000029.2:p.Thr273Ile	1026813	ClinVar	Uncertain significance	0.0000031 (1 in 323176 alleles in UK Biobank population in UK Biobank)		missense	BP1							BP1	Uncertain significance
NM_000038.6:c.818C>G	NP_000029.2:p.Thr273Ser	827494	ClinVar	Uncertain significance		PM2_supporting	missense	BP1							BP1, PM2_supporting	Uncertain significance
NM_000038.6:c.820T>G	NP_000029.2:p.Ser274Ala	940626	ClinVar	Uncertain significance		PM2_supporting	missense	BP1							BP1, PM2_supporting	Uncertain significance
NM_000038.6:c.822T>C	NP_000029.2:p.Ser274=	184696	ClinVar	Likely benign		PM2_supporting	synonymous	BP4, BP7							BP4, BP7, PM2_supporting	Likely benign
NM_000038.6:c.824del	NP_000029.2:p.Gly275ValfsTer18	APC_001378	InSiGHT LOVD	pathogenic		PM2_supporting	frameshift	PVS1							PVS1, PM2_supporting	Likely pathogenic
NM_000038.6:c.824G>A	NP_000029.2:p.Gly275Asp	663801	ClinVar	Uncertain significance		PM2_supporting	missense	BP1							BP1, PM2_supporting	Uncertain significance
NM_000038.6:c.825del	NP_000029.2:p.Asn276MetfsTer17	486793	ClinVar	Pathogenic		PM2_supporting	frameshift	PVS1							PVS1, PM2_supporting	Likely pathogenic
NM_000038.6:c.827A>G	NP_000029.2:p.Asn276Ser	1036972	ClinVar	Uncertain significance		PM2_supporting	missense	BP1							BP1, PM2_supporting	Uncertain significance
NM_000038.6:c.829G>T	NP_000029.2:p.Gly277Cys	1044246	ClinVar	Uncertain significance		PM2_supporting	missense	BP1							BP1, PM2_supporting	Uncertain significance
NM_000038.6:c.829G>A	NP_000029.2:p.Gly277Ser	959441	ClinVar	Uncertain significance		PM2_supporting	missense	BP1							BP1, PM2_supporting	Uncertain significance
NM_000038.6:c.830G>C	NP_000029.2:p.Gly277Ala	643920	ClinVar	Uncertain significance	0.0000068 (1 in 147814 alleles in Total population in gnomAD v3.1.2 (non-cancer))		missense	BP1							BP1	Uncertain significance
NM_000038.6:c.831T>C	NP_000029.2:p.Gly277=	1155047	ClinVar	Likely benign		PM2_supporting	synonymous	BP4, BP7							BP4, BP7, PM2_supporting	Likely benign
NM_000038.6:c.832C>T	NP_000029.2:p.Gln278Ter	470138	ClinVar, InSiGHT LOVD	Pathogenic		PM2_supporting	nonsense	PVS1			PS4	Wallis 9950360, Miyaki 8187091, Enomoto 10768871, Bunyan 8544194, Enomoto 10768871, Lagarde 20685668			PVS1, PM2_supporting, PS4	Pathogenic
NM_000038.6:c.833A>C	NP_000029.2:p.Gln278Pro	822314	ClinVar	Uncertain significance		PM2_supporting	splice								PM2_supporting	Uncertain significance
NM_000038.6:c.834G>C	NP_000029.2:p.Gln278His	APC_000582	InSiGHT LOVD	pathogenic		PM2_supporting	splice	PVS1		18433509	PS4_supporting	Kanter-Smoler 18433509			PVS1, PM2_supporting, PS4_supporting	Pathogenic
NM_000038.6:c.834G>A	NP_000029.2:p.Gln278=	411344	ClinVar, InSiGHT LOVD	Likely pathogenic		PM2_supporting	splice	PVS1_strong			PS4_supporting	Friedl and Aretz 20223039	PS1	NM_000038.6:c.834G>C	PVS1_strong, PM2_supporting, PS4_supporting, PS1	Pathogenic
NM_000038.6:c.834+1G>A		439408	ClinVar, InSiGHT LOVD	Pathogenic		PM2_supporting	splice	PVS1		16088911	PS4	Miyaki 8187091, Enomoto 10768871, García-Lozano 15857185, Stekrova 17411426, Kim 16088911, Sheng 20333795, Rivera 20924072, Lagarde 20685668			PVS1, PM2_supporting, PS4	Pathogenic
NM_000038.6:c.834+2T>A		APC_001786	InSiGHT LOVD	Likely pathogenic		PM2_supporting	splice	PVS1					PS1_supporting	NM_000038.6:c.834+1G>A	PVS1, PM2_supporting, PS1_supporting	Pathogenic
NM_000038.6:c.834+3A>T		954490	ClinVar	Uncertain significance		PM2_supporting	splice	PP3							PP3, PM2_supporting	Uncertain significance
NM_000038.6:c.834+3A>G		482445	ClinVar	Uncertain significance	0.0000243 (1 in 41144 alleles in African/African American population in gnomAD v3.1.2 (non-cancer))	BS1	splice								BS1	Likely benign
NM_000038.6:c.834+7A>G		796802	ClinVar	Likely benign		PM2_supporting	splice	BP4							BP4, PM2_supporting	Uncertain significance
NM_000038.6:c.834+17A>C		925639	ClinVar	Likely benign		PM2_supporting	intron	BP4, BP7							BP4, BP7, PM2_supporting	Likely benign
NM_000038.6:c.834+18T>C		631135	ClinVar	Likely benign		PM2_supporting	intron	BP4, BP7							BP4, BP7, PM2_supporting	Likely benign
NM_000038.6:c.834+20del		APC_000617	InSiGHT LOVD	Uncertain significance		PM2_supporting	intron	BP4, BP7							BP4, BP7, PM2_supporting	Likely benign
NM_000038.6:c.834+20A>G		380545	ClinVar	Likely benign	0.0001945 (8 in 41132 alleles in African/African American population in gnomAD v3.1.2 (non-cancer))	BS1	intron	BP4, BP7							BP4, BP7, BS1	Likely benign
NM_000038.6:c.834+263_834+264insT		1241309	ClinVar	Benign	0.0851997 (738 in 8662 alleles in African/African American population in gnomAD v.2.1.1 (non-cancer))	BA1	intron	BP4, BP7							BA1	Benign
NM_000038.6:c.834+269C>A		1249454	ClinVar	Benign	0.0200627 (627 in 31252 alleles in Total population in gnomAD v.2.1.1 (non-cancer))	BA1	intron	BP4, BP7							BA1	Benign
NM_000038.6:c.834+280A>G		1197877	ClinVar	Likely benign	0.0050437 (158 in 31326 alleles in Total population in gnomAD v.2.1.1 (non-cancer))	BA1	intron	BP4, BP7							BA1	Benign
NM_000038.6:c.834+562A>T		82512	ClinVar	Uncertain significance		PM2_supporting	intron	BP4, BP7							BP4, BP7, PM2_supporting	Likely benign
NM_000038.6:c.834+588T>A		82513	ClinVar	Uncertain significance		PM2_supporting	intron	BP4, BP7							BP4, BP7, PM2_supporting	Likely benign
NM_000038.6:c.834+1020G>T		82514	ClinVar	Uncertain significance		PM2_supporting	intron	BP4, BP7							BP4, BP7, PM2_supporting	Likely benign
NM_000038.6:c.834+1109G>A		83044	ClinVar	Uncertain significance	0.1319613 (654 in 4956 alleles in East Asian population in gnomAD v3.1.2 (non-cancer))	BA1	intron	BP4, BP7							BA1	Benign
NM_000038.6:c.834+1163G>A		83045	ClinVar	Uncertain significance		PM2_supporting	intron	BP4, BP7							BP4, BP7, PM2_supporting	Likely benign
NM_000038.6:c.834+1462A>G		82515	ClinVar	Uncertain significance	0.0793715 (394 in 4964 alleles in East Asian population in gnomAD v3.1.2 (non-cancer))	BA1	intron	BP4, BP7							BA1	Benign
NM_000038.6:c.834+1654G>A		83046	ClinVar	Uncertain significance	0.9010878 (4473 in 4964 alleles in East Asian population in gnomAD v3.1.2 (non-cancer))	BA1	intron	BP4, BP7							BA1	Benign
NM_000038.6:c.834+1808G>C		83047	ClinVar	Uncertain significance	0.8221774 (4078 in 4960 alleles in East Asian population in gnomAD v3.1.2 (non-cancer))	BA1	intron	BP4, BP7							BA1	Benign
NM_000038.6:c.834+2344A>G		82516	ClinVar	Uncertain significance	0.4729699 (4112 in 8694 alleles in African/African American population in gnomAD v.2.1.1 (non-cancer))	BA1	intron	BP4, BP7							BA1	Benign
NM_000038.6:c.834+2538T>C		82517	ClinVar	Uncertain significance		PM2_supporting	intron	BP4, BP7							BP4, BP7, PM2_supporting	Likely benign
NM_000038.6:c.834+2554A>C		83048	ClinVar	Uncertain significance		PM2_supporting	intron	BP4, BP7							BP4, BP7, PM2_supporting	Likely benign
NM_000038.6:c.834+2665A>G		83049	ClinVar	Uncertain significance	0.6888169 (3400 in 4936 alleles in East Asian population in gnomAD v3.1.2 (non-cancer))	BA1	intron	BP4, BP7							BA1	Benign
NM_000038.6:c.834+2942A>G		82518	ClinVar	Uncertain significance	0.1457998 (1267 in 8690 alleles in African/African American population in gnomAD v.2.1.1 (non-cancer))	BA1	intron	BP4, BP7							BA1	Benign
NM_000038.6:c.834+3019G>T		82519	ClinVar	Uncertain significance		PM2_supporting	intron	BP4, BP7							BP4, BP7, PM2_supporting	Likely benign
NM_000038.6:c.834+3276T>G		83050	ClinVar	Uncertain significance		PM2_supporting	intron	BP4, BP7							BP4, BP7, PM2_supporting	Likely benign
NM_000038.6:c.834+3347A>C		82520	ClinVar	Uncertain significance		PM2_supporting	intron	BP4, BP7							BP4, BP7, PM2_supporting	Likely benign
NM_000038.6:c.834+3349A>C		82521	ClinVar	Uncertain significance		PM2_supporting	intron	BP4, BP7							BP4, BP7, PM2_supporting	Likely benign
NM_000038.6:c.834+3389T>C		83051	ClinVar	Uncertain significance	0.0807692 (399 in 4940 alleles in East Asian population in gnomAD v3.1.2 (non-cancer))	BA1	intron	BP4, BP7							BA1	Benign
NM_000038.6:c.834+3490T>G		83052	ClinVar	Uncertain significance	0.0105051 (52 in 4950 alleles in East Asian population in gnomAD v3.1.2 (non-cancer))	BA1	intron	BP4, BP7							BA1	Benign
NM_000038.6:c.834+3510A>G		83053	ClinVar	Uncertain significance	0.0000243 (1 in 41092 alleles in African/African American population in gnomAD v3.1.2 (non-cancer))	BS1	intron	BP4, BP7							BP4, BP7, BS1	Likely benign
NM_000038.6:c.834+3625T>A		83054	ClinVar	Uncertain significance	0.0016299 (40 in 24542 alleles in Total population in gnomAD v.2.1.1 (non-cancer))	BA1	intron	BP4, BP7							BA1	Benign
NM_000038.6:c.834+3669A>G		83055	ClinVar	Uncertain significance	0.0762138 (1149 in 15076 alleles in Latino/Admixed American population in gnomAD v3.1.2 (non-cancer))	BA1	intron	BP4, BP7							BA1	Benign
NM_000038.6:c.834+3690G>T		82522	ClinVar	Uncertain significance		PM2_supporting	intron	BP4, BP7							BP4, BP7, PM2_supporting	Likely benign
NM_000038.6:c.834+3861T>C		82523	ClinVar	Uncertain significance	0.1336433 (661 in 4946 alleles in East Asian population in gnomAD v3.1.2 (non-cancer))	BA1	intron	BP4, BP7							BA1	Benign
NM_000038.6:c.834+4073G>A		83056	ClinVar	Uncertain significance	0.0770472 (382 in 4958 alleles in East Asian population in gnomAD v3.1.2 (non-cancer))	BA1	intron	BP4, BP7							BA1	Benign
NM_000038.6:c.834+4088G>A		223448	ClinVar	Likely benign	0.0011925 (18 in 15094 alleles in Latino/Admixed American population in gnomAD v3.1.2 (non-cancer))	BA1	intron	BP4, BP7							BA1	Benign
NM_000038.6:c.834+4102G>T		82524	ClinVar	Uncertain significance		PM2_supporting	intron	BP4, BP7							BP4, BP7, PM2_supporting	Likely benign
NM_000038.6:c.834+4330C>A		83057	ClinVar	Uncertain significance		PM2_supporting	intron	BP4, BP7							BP4, BP7, PM2_supporting	Likely benign
NM_000038.6:c.834+4667T>C		83058	ClinVar	Uncertain significance		PM2_supporting	intron	BP4, BP7							BP4, BP7, PM2_supporting	Likely benign
NM_000038.6:c.834+4671A>C		83059	ClinVar	Uncertain significance		PM2_supporting	intron	BP4, BP7							BP4, BP7, PM2_supporting	Likely benign
NM_000038.6:c.834+4674A>C		83060	ClinVar	Uncertain significance		PM2_supporting	intron	BP4, BP7							BP4, BP7, PM2_supporting	Likely benign
NM_000038.6:c.834+4788G>C		83061	ClinVar	Uncertain significance		PM2_supporting	intron	BP4, BP7							BP4, BP7, PM2_supporting	Likely benign
NM_000038.6:c.834+4789A>C		83062	ClinVar	Uncertain significance		PM2_supporting	intron	BP4, BP7							BP4, BP7, PM2_supporting	Likely benign
NM_000038.6:c.834+4802T>C		83063	ClinVar	Uncertain significance		PM2_supporting	intron	BP4, BP7							BP4, BP7, PM2_supporting	Likely benign
NM_000038.6:c.834+4966C>G		82525	ClinVar	Uncertain significance	0.1334275 (661 in 4954 alleles in East Asian population in gnomAD v3.1.2 (non-cancer))	BA1	intron	BP4, BP7							BA1	Benign
NM_000038.6:c.834+5107C>A		82526	ClinVar	Uncertain significance		PM2_supporting	intron	BP4, BP7							BP4, BP7, PM2_supporting	Likely benign
NM_000038.6:c.834+5281G>C		83064	ClinVar	Uncertain significance		PM2_supporting	intron	BP4, BP7							BP4, BP7, PM2_supporting	Likely benign
NM_000038.6:c.834+5284T>C		83065	ClinVar	Uncertain significance		PM2_supporting	intron	BP4, BP7							BP4, BP7, PM2_supporting	Likely benign
NM_000038.6:c.834+5290G>C		82527	ClinVar	Uncertain significance		PM2_supporting	intron	BP4, BP7							BP4, BP7, PM2_supporting	Likely benign
NM_000038.6:c.834+5293C>A		83066	ClinVar	Uncertain significance		PM2_supporting	intron	BP4, BP7							BP4, BP7, PM2_supporting	Likely benign
NM_000038.6:c.834+5415G>T		83067	ClinVar	Uncertain significance		PM2_supporting	intron	BP4, BP7							BP4, BP7, PM2_supporting	Likely benign
NM_000038.6:c.834+5752G>A		82528	ClinVar	Uncertain significance		PM2_supporting	intron	BP4, BP7							BP4, BP7, PM2_supporting	Likely benign
NM_000038.6:c.834+5754A>G		83068	ClinVar	Uncertain significance	0.0002857 (1 in 3500 alleles in East Asian population in gnomAD v3.1.2 (non-cancer))	BS1	intron	BP4, BP7							BP4, BP7, BS1	Likely benign
NM_000038.6:c.834+5755A>G		82529	ClinVar	Uncertain significance		PM2_supporting	intron	BP4, BP7							BP4, BP7, PM2_supporting	Likely benign
NM_000038.6:c.834+5758A>G		83069	ClinVar	Uncertain significance		PM2_supporting	intron	BP4, BP7							BP4, BP7, PM2_supporting	Likely benign
NM_000038.6:c.834+5772T>A		82530	ClinVar	Uncertain significance		PM2_supporting	intron	BP4, BP7							BP4, BP7, PM2_supporting	Likely benign
NM_000038.6:c.834+6131A>T		82531	ClinVar	Uncertain significance		PM2_supporting	intron	BP4, BP7							BP4, BP7, PM2_supporting	Likely benign
NM_000038.6:c.834+6208C>G		82532	ClinVar	Uncertain significance		PM2_supporting	intron	BP4, BP7							BP4, BP7, PM2_supporting	Likely benign
NM_000038.6:c.834+6209T>G		82533	ClinVar	Uncertain significance		PM2_supporting	intron	BP4, BP7							BP4, BP7, PM2_supporting	Likely benign
NM_000038.6:c.834+6211G>T		82534	ClinVar	Uncertain significance		PM2_supporting	intron	BP4, BP7							BP4, BP7, PM2_supporting	Likely benign
NM_000038.6:c.834+6270G>A		82535	ClinVar	Uncertain significance		PM2_supporting	intron	BP4, BP7							BP4, BP7, PM2_supporting	Likely benign
NM_000038.6:c.834+6275A>C		82536	ClinVar	Uncertain significance		PM2_supporting	intron	BP4, BP7							BP4, BP7, PM2_supporting	Likely benign
NM_000038.6:c.834+6505C>G		82537	ClinVar	Uncertain significance		PM2_supporting	intron	BP4, BP7							BP4, BP7, PM2_supporting	Likely benign
NM_000038.6:c.834+6622A>T		82538	ClinVar	Uncertain significance		PM2_supporting	intron	BP4, BP7							BP4, BP7, PM2_supporting	Likely benign
NM_000038.6:c.834+6854C>A		82539	ClinVar	Uncertain significance		PM2_supporting	intron	BP4, BP7							BP4, BP7, PM2_supporting	Likely benign
NM_000038.6:c.834+6943A>G		83070	ClinVar	Uncertain significance	0.7079128 (3507 in 4954 alleles in East Asian population in gnomAD v3.1.2 (non-cancer))	BA1	intron	BP4, BP7							BA1	Benign
NM_000038.6:c.835-6748A>T		83071	ClinVar	Uncertain significance	0.6772101 (3340 in 4932 alleles in East Asian population in gnomAD v3.1.2 (non-cancer))	BA1	intron	BP4, BP7							BA1	Benign
NM_000038.6:c.835-6609G>T		83072	ClinVar	Uncertain significance		PM2_supporting	intron	BP4, BP7							BP4, BP7, PM2_supporting	Likely benign
NM_000038.6:c.835-6252A>C		82540	ClinVar	Uncertain significance		PM2_supporting	intron	BP4, BP7							BP4, BP7, PM2_supporting	Likely benign
NM_000038.6:c.835-6238T>C		83073	ClinVar	Uncertain significance	0.9027158 (4454 in 4934 alleles in East Asian population in gnomAD v3.1.2 (non-cancer))	BA1	intron	BP4, BP7							BA1	Benign
NM_000038.6:c.835-6094T>A		83074	ClinVar	Uncertain significance		PM2_supporting	intron	BP4, BP7							BP4, BP7, PM2_supporting	Likely benign
NM_000038.6:c.835-5931C>A		83075	ClinVar	Uncertain significance	0.6727236 (3295 in 4898 alleles in East Asian population in gnomAD v3.1.2 (non-cancer))	BA1	intron	BP4, BP7							BA1	Benign
NM_000038.6:c.835-5500C>A		83076	ClinVar	Uncertain significance		PM2_supporting	intron	BP4, BP7							BP4, BP7, PM2_supporting	Likely benign
NM_000038.6:c.835-5435A>G		83077	ClinVar	Uncertain significance		PM2_supporting	intron	BP4, BP7							BP4, BP7, PM2_supporting	Likely benign
NM_000038.6:c.835-5434G>T		83078	ClinVar	Uncertain significance		PM2_supporting	intron	BP4, BP7							BP4, BP7, PM2_supporting	Likely benign
NM_000038.6:c.835-5133G>T		83079	ClinVar	Uncertain significance		PM2_supporting	intron	BP4, BP7							BP4, BP7, PM2_supporting	Likely benign
NM_000038.6:c.835-5123C>T		82541	ClinVar	Uncertain significance		PM2_supporting	intron	BP4, BP7							BP4, BP7, PM2_supporting	Likely benign
NM_000038.6:c.835-5075A>G		83080	ClinVar	Uncertain significance	0.6280291 (3110 in 4952 alleles in East Asian population in gnomAD v3.1.2 (non-cancer))	BA1	intron	BP4, BP7							BA1	Benign
NM_000038.6:c.835-4995T>G		83081	ClinVar	Uncertain significance	0.6779935 (3352 in 4944 alleles in East Asian population in gnomAD v3.1.2 (non-cancer))	BA1	intron	BP4, BP7							BA1	Benign
NM_000038.6:c.835-4928C>T		82542	ClinVar	Uncertain significance	0.047379 (235 in 4960 alleles in East Asian population in gnomAD v3.1.2 (non-cancer))	BA1	intron	BP4, BP7							BA1	Benign
NM_000038.6:c.835-4672G>T		83082	ClinVar	Uncertain significance		PM2_supporting	intron	BP4, BP7							BP4, BP7, PM2_supporting	Likely benign
NM_000038.6:c.835-4492C>A		83083	ClinVar	Uncertain significance		PM2_supporting	intron	BP4, BP7							BP4, BP7, PM2_supporting	Likely benign
NM_000038.6:c.835-4425A>C		82543	ClinVar	Uncertain significance		PM2_supporting	intron	BP4, BP7							BP4, BP7, PM2_supporting	Likely benign
NM_000038.6:c.835-4348T>G		82544	ClinVar	Uncertain significance		PM2_supporting	intron	BP4, BP7							BP4, BP7, PM2_supporting	Likely benign
NM_000038.6:c.835-4342A>G		82545	ClinVar	Uncertain significance		PM2_supporting	intron	BP4, BP7							BP4, BP7, PM2_supporting	Likely benign
NM_000038.6:c.835-4336G>T		83084	ClinVar	Uncertain significance		PM2_supporting	intron	BP4, BP7							BP4, BP7, PM2_supporting	Likely benign
NM_000038.6:c.835-4090G>T		83085	ClinVar	Uncertain significance		PM2_supporting	intron	BP4, BP7							BP4, BP7, PM2_supporting	Likely benign
NM_000038.6:c.835-3533T>A		82546	ClinVar	Uncertain significance		PM2_supporting	intron	BP4, BP7							BP4, BP7, PM2_supporting	Likely benign
NM_000038.6:c.835-3531G>T		82547	ClinVar	Uncertain significance		PM2_supporting	intron	BP4, BP7							BP4, BP7, PM2_supporting	Likely benign
NM_000038.6:c.835-3245C>A		83086	ClinVar	Uncertain significance		PM2_supporting	intron	BP4, BP7							BP4, BP7, PM2_supporting	Likely benign
NM_000038.6:c.835-3022T>C		82548	ClinVar	Uncertain significance		PM2_supporting	intron	BP4, BP7							BP4, BP7, PM2_supporting	Likely benign
NM_000038.6:c.835-1841G>C		83087	ClinVar	Uncertain significance		PM2_supporting	intron	BP4, BP7							BP4, BP7, PM2_supporting	Likely benign
NM_000038.6:c.835-1830C>T		82549	ClinVar	Uncertain significance	0.0000244 (1 in 40984 alleles in African/African American population in gnomAD v3.1.2 (non-cancer))	BS1	intron	BP4, BP7							BP4, BP7, BS1	Likely benign
NM_000038.6:c.835-1827G>C		82550	ClinVar	Uncertain significance		PM2_supporting	intron	BP4, BP7							BP4, BP7, PM2_supporting	Likely benign
NM_000038.6:c.835-1818G>T		83088	ClinVar	Uncertain significance		PM2_supporting	intron	BP4, BP7							BP4, BP7, PM2_supporting	Likely benign
NM_000038.6:c.835-1816A>G		82551	ClinVar	Uncertain significance		PM2_supporting	intron	BP4, BP7							BP4, BP7, PM2_supporting	Likely benign
NM_000038.6:c.835-1654T>C		82552	ClinVar	Uncertain significance		PM2_supporting	intron	BP4, BP7							BP4, BP7, PM2_supporting	Likely benign
NM_000038.6:c.835-1435T>C		83089	ClinVar	Uncertain significance	0.9064516 (4496 in 4960 alleles in East Asian population in gnomAD v3.1.2 (non-cancer))	BA1	intron	BP4, BP7							BA1	Benign
NM_000038.6:c.835-1318C>A		83090	ClinVar	Uncertain significance		PM2_supporting	intron	BP4, BP7							BP4, BP7, PM2_supporting	Likely benign
NM_000038.6:c.835-1265A>G		83091	ClinVar	Uncertain significance	0.4291801 (3727 in 8684 alleles in African/African American population in gnomAD v.2.1.1 (non-cancer))	BA1	intron	BP4, BP7							BA1	Benign
NM_000038.6:c.835-1223C>T		83092	ClinVar	Uncertain significance	0.0094644 (47 in 4966 alleles in East Asian population in gnomAD v3.1.2 (non-cancer))	BA1	intron	BP4, BP7							BA1	Benign
NM_000038.6:c.835-1028A>C		82553	ClinVar	Uncertain significance		PM2_supporting	intron	BP4, BP7							BP4, BP7, PM2_supporting	Likely benign
NM_000038.6:c.835-1026T>C		82554	ClinVar	Uncertain significance		PM2_supporting	intron	BP4, BP7							BP4, BP7, PM2_supporting	Likely benign
NM_000038.6:c.835-998C>A		83093	ClinVar	Uncertain significance		PM2_supporting	intron	BP4, BP7							BP4, BP7, PM2_supporting	Likely benign
NM_000038.6:c.835-989C>A		83094	ClinVar	Uncertain significance	0.000389 (6 in 15424 alleles in European (non-Finnish) population in gnomAD v.2.1.1 (non-cancer))	BS1	intron	BP4, BP7							BP4, BP7, BS1	Likely benign
NM_000038.6:c.835-963C>A		83095	ClinVar	Uncertain significance		PM2_supporting	intron	BP4, BP7							BP4, BP7, PM2_supporting	Likely benign
NM_000038.6:c.835-731A>C		83096	ClinVar	Uncertain significance		PM2_supporting	intron	BP4, BP7							BP4, BP7, PM2_supporting	Likely benign
NM_000038.6:c.835-730A>C		83097	ClinVar	Uncertain significance		PM2_supporting	intron	BP4, BP7							BP4, BP7, PM2_supporting	Likely benign
NM_000038.6:c.835-728G>A		83098	ClinVar	Uncertain significance		PM2_supporting	intron	BP4, BP7							BP4, BP7, PM2_supporting	Likely benign
NM_000038.6:c.835-727A>C		83099	ClinVar	Uncertain significance		PM2_supporting	intron	BP4, BP7							BP4, BP7, PM2_supporting	Likely benign
NM_000038.6:c.835-630T>C		82555	ClinVar	Uncertain significance		PM2_supporting	intron	BP4, BP7							BP4, BP7, PM2_supporting	Likely benign
NM_000038.6:c.835-452G>C		223423	ClinVar	Likely benign	0.047619 (414 in 8694 alleles in African/African American population in gnomAD v.2.1.1 (non-cancer))	BA1	intron	BP4, BP7							BA1	Benign
NM_000038.6:c.835-259A>T		223446	ClinVar	Likely benign	0.0378875 (330 in 8710 alleles in African/African American population in gnomAD v.2.1.1 (non-cancer))	BA1	intron	BP4, BP7							BA1	Benign
NM_000038.6:c.835-24A>T		218009	ClinVar, InSiGHT LOVD	Likely benign	0.0053685 (81 in 15088 alleles in Latino/Admixed American population in gnomAD v3.1.2 (non-cancer))	BA1	intron	BP4, BP7	BS3_supporting	24599579					BA1	Benign
NM_000038.6:c.835-20A>C		628015	ClinVar	Likely benign		PM2_supporting	intron	BP4							BP4, PM2_supporting	Uncertain significance
NM_000038.6:c.835-20A>G		372069	ClinVar	Likely benign	0.0000292 (1 in 34214 alleles in Latino/Admixed American population in gnomAD v.2.1.1 (non-cancer))	BS1	intron	BP4							BP4, BS1	Likely benign
NM_000038.6:c.835-17A>G		822326	ClinVar	Likely pathogenic		PM2_supporting	splice		PS3_moderate	9669663					PM2_supporting, PS3_moderate	Uncertain significance	internal lab contributors: observed in 3 individual worth 0 phenotype points	Uncertain significance: PM2_supporting, PS3_moderate
NM_000038.6:c.835-15G>A		381344	ClinVar	Likely benign		PM2_supporting	splice	BP4							BP4, PM2_supporting	Uncertain significance
NM_000038.6:c.835-13G>A		1332031	ClinVar	Likely benign		PM2_supporting	splice	BP4							BP4, PM2_supporting	Uncertain significance
NM_000038.6:c.835-11T>G		1318776	ClinVar	Uncertain significance		PM2_supporting	splice								PM2_supporting	Uncertain significance
NM_000038.6:c.835-10T>C		1115430	ClinVar	Likely benign		PM2_supporting	splice								PM2_supporting	Uncertain significance
NM_000038.6:c.835-8A>G		418007	ClinVar, InSiGHT LOVD	Likely pathogenic		PM2_supporting	splice	PP3	PS3_moderate	20649969					PP3, PM2_supporting, PS3_moderate	Likely pathogenic	pilot variant: PS4_moderate, PS3_moderate, PP3, PM2_supporting
NM_000038.6:c.835-7T>G		433614	ClinVar, InSiGHT LOVD	Likely pathogenic		PM2_supporting	splice	PP3	PS3_moderate	18433509					PP3, PM2_supporting, PS3_moderate	Uncertain significance	internal lab contributors: observed in 1 individual worth 1 phenotype point (PS4_supporting)	Uncertain significance: PP3, PM2_supporting, PS3_moderate, PS4_supporting
NM_000038.6:c.835-4T>G		421952	ClinVar	Uncertain significance	0.0000509 (6 in 117772 alleles in European (non-Finnish) population in gnomAD v.2.1.1 (non-cancer))	BS1	splice								BS1	Likely benign
NM_000038.6:c.835-3T>C		185141	ClinVar, InSiGHT LOVD	Uncertain significance	0.0000489 (5 in 102348 alleles in European (non-Finnish) population in gnomAD v.2.1.1 (non-cancer))	BS1	splice	BP4	BS3_supporting	24599579					BP4, BS1, BS3_supporting	Likely benign
NM_000038.6:c.835-1G>A		1050175	ClinVar, InSiGHT LOVD	Uncertain significance		PM2_supporting	splice	PVS1		12362034	PS4_supporting	GeneDx (unpublished), Vogt and Aretz (unpublished), Lagarde 20685668			PVS1, PM2_supporting, PS4_supporting	Pathogenic
NM_000038.6:c.835G>T	NP_000029.2:p.Gly279Cys	482275	ClinVar	Uncertain significance		PM2_supporting	splice								PM2_supporting	Uncertain significance
NM_000038.6:c.836G>T	NP_000029.2:p.Gly279Val	135725	ClinVar	Uncertain significance		PM2_supporting	splice	BP4							BP4, PM2_supporting	Uncertain significance
NM_000038.6:c.838del	NP_000029.2:p.Ser280GlnfsTer13	APC_001057	InSiGHT LOVD	pathogenic		PM2_supporting	frameshift	PVS1			PS4_supporting	Rivera 20924072, Lagarde 20685668			PVS1, PM2_supporting, PS4_supporting	Pathogenic
NM_000038.6:c.838_844del	NP_000029.2:p.Ser280HisfsTer11	1072174	ClinVar	Pathogenic		PM2_supporting	frameshift	PVS1							PVS1, PM2_supporting	Likely pathogenic
NM_000038.6:c.839C>A	NP_000029.2:p.Ser280Ter	APC_000770	InSiGHT LOVD	pathogenic		PM2_supporting	nonsense	PVS1							PVS1, PM2_supporting	Likely pathogenic
NM_000038.6:c.839del	NP_000029.2:p.Ser280Ter	1070826	ClinVar	Pathogenic		PM2_supporting	frameshift	PVS1							PVS1, PM2_supporting	Likely pathogenic
NM_000038.6:c.841_842insA	NP_000029.2:p.Thr281AsnfsTer7	1050064	ClinVar	Uncertain significance		PM2_supporting	frameshift	PVS1							PVS1, PM2_supporting	Likely pathogenic
NM_000038.6:c.839C>T	NP_000029.2:p.Ser280Leu	229783	ClinVar	Uncertain significance	0.0000062 (2 in 323214 alleles in UK Biobank population in UK Biobank)		missense	BP1							BP1	Uncertain significance
NM_000038.6:c.839C>G	NP_000029.2:p.Ser280Ter	799	ClinVar, InSiGHT LOVD	Pathogenic		PM2_supporting	nonsense	PVS1							PVS1, PM2_supporting	Likely pathogenic
NM_000038.6:c.841A>C	NP_000029.2:p.Thr281Pro	643589	ClinVar	Uncertain significance		PM2_supporting	missense	BP1							BP1, PM2_supporting	Uncertain significance
NM_000038.6:c.841A>G	NP_000029.2:p.Thr281Ala	419733	ClinVar	Uncertain significance	0.0000292 (1 in 34226 alleles in Latino/Admixed American population in gnomAD v.2.1.1 (non-cancer))	BS1	missense	BP1							BP1, BS1	Likely benign
NM_000038.6:c.841A>T	NP_000029.2:p.Thr281Ser	216187	ClinVar	Uncertain significance	0.0001148 (1 in 8712 alleles in African/African American population in gnomAD v.2.1.1 (non-cancer))	BS1	missense	BP1							BP1, BS1	Likely benign
NM_000038.6:c.845del	NP_000029.2:p.Thr282AsnfsTer11	1069947	ClinVar	Pathogenic		PM2_supporting	frameshift	PVS1							PVS1, PM2_supporting	Likely pathogenic
NM_000038.6:c.845C>A	NP_000029.2:p.Thr282Lys	470143	ClinVar	Uncertain significance		PM2_supporting	missense	BP1							BP1, PM2_supporting	Uncertain significance
NM_000038.6:c.846A>G	NP_000029.2:p.Thr282=	470145	ClinVar	Likely benign		PM2_supporting	synonymous	BP4, BP7							BP4, BP7, PM2_supporting	Likely benign
NM_000038.6:c.847C>A	NP_000029.2:p.Arg283=	1096125	ClinVar	Likely benign		PM2_supporting	synonymous	BP4, BP7							BP4, BP7, PM2_supporting	Likely benign
NM_000038.6:c.847C>G	NP_000029.2:p.Arg283Gly	836957	ClinVar	Uncertain significance		PM2_supporting	missense	BP1							BP1, PM2_supporting	Uncertain significance
NM_000038.6:c.847C>T	NP_000029.2:p.Arg283Ter	184999	ClinVar, InSiGHT LOVD	Pathogenic		PM2_supporting	nonsense	PVS1			PS4_very strong	Miyaki 8187091, Enomoto 10768871, Wallis 9950360, Mandl 8162022, Friedl and Aretz 20223039, Aretz el al. 2007:17486639, Hes 17604324, van der Luijt 8990002, Carli Tops (unpublished), Kanter-Smoler 18433509, Rivera 20924072, Mohamed 12901799, Aretz and Spier (unpublished) Lagarde 20685668			PVS1, PM2_supporting, PS4_very strong	Pathogenic	pilot variant: PVS1, PP1_moderate, PS4, PM2_supporting
NM_000038.6:c.848G>A	NP_000029.2:p.Arg283Gln	142278	ClinVar	Uncertain significance	0.0000746 (20 in 267924 alleles in Total population in gnomAD v.2.1.1 (non-cancer))	BS1	missense	BP1			BS2_supporting				BP1, BS1, BS2_supporting	Likely benign
NM_000038.6:c.849A>G	NP_000029.2:p.Arg283=	236658	ClinVar	Likely benign		PM2_supporting	synonymous	BP4, BP7							BP4, BP7, PM2_supporting	Likely benign
NM_000038.6:c.850A>T	NP_000029.2:p.Met284Leu	APC_000436	InSiGHT LOVD	Uncertain significance		PM2_supporting	missense	BP1							BP1, PM2_supporting	Uncertain significance
NM_000038.6:c.850A>G	NP_000029.2:p.Met284Val	849546	ClinVar	Uncertain significance		PM2_supporting	missense	BP1							BP1, PM2_supporting	Uncertain significance
NM_000038.6:c.852G>T	NP_000029.2:p.Met284Ile	1171061	ClinVar	Uncertain significance	0.0000328 (1 in 30526 alleles in South Asian population in gnomAD v.2.1.1 (non-cancer))	BS1	missense	BP1							BP1, BS1	Likely benign
NM_000038.6:c.853G>A	NP_000029.2:p.Asp285Asn	470148	ClinVar	Uncertain significance	0.0000292 (1 in 34236 alleles in Latino/Admixed American population in gnomAD v.2.1.1 (non-cancer))	BS1	missense	BP1							BP1, BS1	Likely benign
NM_000038.6:c.853G>C	NP_000029.2:p.Asp285His	418934	ClinVar	Uncertain significance	0.0000243 (1 in 41106 alleles in African/African American population in gnomAD v3.1.2 (non-cancer))	BS1	missense	BP1							BP1, BS1	Likely benign
NM_000038.6:c.854A>G	NP_000029.2:p.Asp285Gly	141276	ClinVar, InSiGHT LOVD	Uncertain significance	0.0000617 (4 in 64802 alleles in European (non-Finnish) population in gnomAD v3.1.2 (non-cancer))	BS1	missense								BS1	Likely benign
NM_000038.6:c.855C>T	NP_000029.2:p.Asp285=	416768	ClinVar	Likely benign	0.0000566 (1 in 17660 alleles in East Asian population in gnomAD v.2.1.1 (non-cancer))	BS1	synonymous	BP4, BP7							BP4, BP7, BS1	Likely benign
NM_000038.6:c.856C>A	NP_000029.2:p.His286Asn	964419	ClinVar	Uncertain significance		PM2_supporting	missense	BP1							BP1, PM2_supporting	Uncertain significance
NM_000038.6:c.857A>G	NP_000029.2:p.His286Arg	642005	ClinVar, InSiGHT LOVD	Uncertain significance		PM2_supporting	missense	BP1							BP1, PM2_supporting	Uncertain significance
NM_000038.6:c.857A>T	NP_000029.2:p.His286Leu	482300	ClinVar	Uncertain significance		PM2_supporting	missense	BP1							BP1, PM2_supporting	Uncertain significance
NM_000038.6:c.858del	NP_000029.2:p.His286GlnfsTer7	APC_000414	InSiGHT LOVD	pathogenic		PM2_supporting	frameshift	PVS1							PVS1, PM2_supporting	Likely pathogenic
NM_000038.6:c.858T>C	NP_000029.2:p.His286=	231755	ClinVar	Likely benign		PM2_supporting	synonymous	BP4, BP7							BP4, BP7, PM2_supporting	Likely benign
NM_000038.6:c.859G>T	NP_000029.2:p.Glu287Ter	APC_001058	InSiGHT LOVD	pathogenic		PM2_supporting	nonsense	PVS1							PVS1, PM2_supporting	Likely pathogenic
NM_000038.6:c.860A>G	NP_000029.2:p.Glu287Gly	957181	ClinVar	Uncertain significance		PM2_supporting	missense	BP1							BP1, PM2_supporting	Uncertain significance
NM_000038.6:c.862del	NP_000029.2:p.Thr288GlnfsTer5	APC_000437	InSiGHT LOVD	pathogenic		PM2_supporting	frameshift	PVS1							PVS1, PM2_supporting	Likely pathogenic
NM_000038.6:c.862_868dup	NP_000029.2:p.Ser290AsnfsTer8	APC_001379	InSiGHT LOVD	pathogenic		PM2_supporting	frameshift	PVS1							PVS1, PM2_supporting	Likely pathogenic
NM_000038.6:c.863C>T	NP_000029.2:p.Thr288Ile	652234	ClinVar	Uncertain significance		PM2_supporting	missense								PM2_supporting	Uncertain significance
NM_000038.6:c.864A>T	NP_000029.2:p.Thr288=	1114450	ClinVar	Likely benign		PM2_supporting	synonymous	BP4, BP7							BP4, BP7, PM2_supporting	Likely benign
NM_000038.6:c.864A>G	NP_000029.2:p.Thr288=	794952	ClinVar	Likely benign		PM2_supporting	synonymous	BP4, BP7							BP4, BP7, PM2_supporting	Likely benign
NM_000038.6:c.865del	NP_000029.2:p.Ala289ProfsTer4	APC_000438	InSiGHT LOVD	pathogenic		PM2_supporting	frameshift	PVS1							PVS1, PM2_supporting	Likely pathogenic
NM_000038.6:c.866C>T	NP_000029.2:p.Ala289Val	470149	ClinVar	Uncertain significance		PM2_supporting	missense	BP1							BP1, PM2_supporting	Uncertain significance
NM_000038.6:c.871_885del	NP_000029.2:p.Val291_Ser295del	644149	ClinVar	Uncertain significance		PM2_supporting	inframe								PM2_supporting	Uncertain significance
NM_000038.6:c.868A>G	NP_000029.2:p.Ser290Gly	570789	ClinVar	Uncertain significance	0.0000566 (1 in 17664 alleles in East Asian population in gnomAD v.2.1.1 (non-cancer))	BS1	missense	BP1							BP1, BS1	Likely benign
NM_000038.6:c.869G>C	NP_000029.2:p.Ser290Thr	489508	ClinVar	Uncertain significance	0.0000098 (1 in 102440 alleles in European (non-Finnish) population in gnomAD v.2.1.1 (non-cancer))		missense	BP1							BP1	Uncertain significance
NM_000038.6:c.869G>A	NP_000029.2:p.Ser290Asn	470150	ClinVar	Uncertain significance	0.0000243 (1 in 41122 alleles in African/African American population in gnomAD v3.1.2 (non-cancer))	BS1	missense	BP1							BP1, BS1	Likely benign
NM_000038.6:c.870T>C	NP_000029.2:p.Ser290=	215574	ClinVar	Likely benign		PM2_supporting	synonymous	BP4, BP7							BP4, BP7, PM2_supporting	Likely benign
NM_000038.6:c.875_876insT	NP_000029.2:p.Leu292PhefsTer4	844696	ClinVar	Pathogenic		PM2_supporting	frameshift	PVS1							PVS1, PM2_supporting	Likely pathogenic
NM_000038.6:c.874_880del	NP_000029.2:p.Ser293ValfsTer10	411346	ClinVar	Pathogenic		PM2_supporting	frameshift	PVS1							PVS1, PM2_supporting	Likely pathogenic
NM_000038.6:c.875del	NP_000029.2:p.Leu292Ter	856344	ClinVar	Pathogenic		PM2_supporting	frameshift	PVS1							PVS1, PM2_supporting	Likely pathogenic
NM_000038.6:c.872T>G	NP_000029.2:p.Val291Gly	428180	ClinVar	Uncertain significance		PM2_supporting	missense	BP1							BP1, PM2_supporting	Uncertain significance
NM_000038.6:c.875T>A	NP_000029.2:p.Leu292Ter	233488	ClinVar, InSiGHT LOVD	Pathogenic		PM2_supporting	nonsense	PVS1							PVS1, PM2_supporting	Likely pathogenic
NM_000038.6:c.876G>C	NP_000029.2:p.Leu292Phe	372035	ClinVar	Uncertain significance		PM2_supporting	missense	BP1							BP1, PM2_supporting	Uncertain significance
NM_000038.6:c.877del	NP_000029.2:p.Ser293ValfsTer12	APC_000771	InSiGHT LOVD	pathogenic		PM2_supporting	frameshift	PVS1							PVS1, PM2_supporting	Likely pathogenic
NM_000038.6:c.878del	NP_000029.2:p.Ser293IlefsTer12	641035	ClinVar	Pathogenic		PM2_supporting	frameshift	PVS1							PVS1, PM2_supporting	Likely pathogenic
NM_000038.6:c.878G>A	NP_000029.2:p.Ser293Asn	537537	ClinVar	Uncertain significance	0.0000154 (1 in 64806 alleles in European (non-Finnish) population in gnomAD v3.1.2 (non-cancer))	BS1	missense	BP1							BP1, BS1	Likely benign
NM_000038.6:c.880del	NP_000029.2:p.Ser294LeufsTer11	APC_001059	InSiGHT LOVD	pathogenic		PM2_supporting	frameshift	PVS1							PVS1, PM2_supporting	Likely pathogenic
NM_000038.6:c.880T>G	NP_000029.2:p.Ser294Ala	938897	ClinVar	Uncertain significance		PM2_supporting	missense	BP1							BP1, PM2_supporting	Uncertain significance
NM_000038.6:c.881del	NP_000029.2:p.Ser294LeufsTer11	822756	ClinVar	Pathogenic		PM2_supporting	frameshift	PVS1							PVS1, PM2_supporting	Likely pathogenic
NM_000038.6:c.883A>G	NP_000029.2:p.Ser295Gly	135729	ClinVar, InSiGHT LOVD	Uncertain significance	0.0004029 (2 in 4964 alleles in East Asian population in gnomAD v3.1.2 (non-cancer))	BS1	missense	BP1							BP1, BS1	Likely benign
NM_000038.6:c.884G>T	NP_000029.2:p.Ser295Ile	822775	ClinVar	Uncertain significance	0.0000655 (2 in 30526 alleles in South Asian population in gnomAD v.2.1.1 (non-cancer))	BS1	missense	BP1							BP1, BS1	Likely benign
NM_000038.6:c.885T>G	NP_000029.2:p.Ser295Arg	822781	ClinVar	Uncertain significance		PM2_supporting	missense	BP1							BP1, PM2_supporting	Uncertain significance
NM_000038.6:c.886del	NP_000029.2:p.Ser296AlafsTer9	APC_001380	InSiGHT LOVD	pathogenic		PM2_supporting	frameshift	PVS1							PVS1, PM2_supporting	Likely pathogenic
NM_000038.6:c.886A>G	NP_000029.2:p.Ser296Gly	835202	ClinVar	Uncertain significance		PM2_supporting	missense	BP1							BP1, PM2_supporting	Uncertain significance
NM_000038.6:c.887G>A	NP_000029.2:p.Ser296Asn	946413	ClinVar	Uncertain significance		PM2_supporting	missense	BP1							BP1, PM2_supporting	Uncertain significance
NM_000038.6:c.887G>C	NP_000029.2:p.Ser296Thr	925531	ClinVar	Uncertain significance	0.0000217 (7 in 323228 alleles in UK Biobank population in UK Biobank)	BS1	missense	BP1							BP1, BS1	Likely benign
NM_000038.6:c.893_894del	NP_000029.2:p.His298LeufsTer28	433615	ClinVar, InSiGHT LOVD	Pathogenic		PM2_supporting	frameshift	PVS1			PS4_supporting	DeRosa 14961559, Plawski 19029688, Lagarde 20685668			PVS1, PM2_supporting, PS4_supporting	Pathogenic
NM_000038.6:c.891_894del	NP_000029.2:p.His298LeufsTer6	428121	ClinVar, InSiGHT LOVD	Pathogenic		PM2_supporting	frameshift	PVS1			PS4_moderate	Friedl and Aretz 20223039			PVS1, PM2_supporting, PS4_moderate	Pathogenic
NM_000038.6:c.889A>G	NP_000029.2:p.Thr297Ala	233684	ClinVar	Uncertain significance	0.0002088 (1 in 4790 alleles in South Asian population in gnomAD v3.1.2 (non-cancer))	BS1	missense	BP1							BP1, BS1	Likely benign
NM_000038.6:c.890C>G	NP_000029.2:p.Thr297Arg	482470	ClinVar	Uncertain significance		PM2_supporting	missense	BP1							BP1, PM2_supporting	Uncertain significance
NM_000038.6:c.892C>T	NP_000029.2:p.His298Tyr	630473	ClinVar	Uncertain significance		PM2_supporting	missense	BP1							BP1, PM2_supporting	Uncertain significance
NM_000038.6:c.893_896del	NP_000029.2:p.His298LeufsTer6	APC_000361	InSiGHT LOVD	pathogenic		PM2_supporting	frameshift	PVS1							PVS1, PM2_supporting	Likely pathogenic
NM_000038.6:c.893A>G	NP_000029.2:p.His298Arg	537512	ClinVar	Uncertain significance		PM2_supporting	missense	BP1							BP1, PM2_supporting	Uncertain significance
NM_000038.6:c.894C>T	NP_000029.2:p.His298=	389268	ClinVar	Likely benign	0.0002918 (12 in 41126 alleles in African/African American population in gnomAD v3.1.2 (non-cancer))	BS1	synonymous	BP4, BP7							BP4, BP7, BS1	Likely benign
NM_000038.6:c.896_897del	NP_000029.2:p.Ser299CysfsTer27	42251	ClinVar, InSiGHT LOVD	Pathogenic		PM2_supporting	frameshift	PVS1							PVS1, PM2_supporting	Likely pathogenic
NM_000038.6:c.895T>A	NP_000029.2:p.Ser299Thr	411498	ClinVar	Uncertain significance	0.0010425 (5 in 4796 alleles in South Asian population in gnomAD v3.1.2 (non-cancer))	BA1	missense	BP1							BA1	Benign
NM_000038.6:c.896C>G	NP_000029.2:p.Ser299Cys	822856	ClinVar	Uncertain significance	0.0000031 (1 in 323224 alleles in UK Biobank population in UK Biobank)		missense	BP1							BP1	Uncertain significance
NM_000038.6:c.898G>A	NP_000029.2:p.Ala300Thr	1009670	ClinVar	Uncertain significance		PM2_supporting	missense	BP1							BP1, PM2_supporting	Uncertain significance
NM_000038.6:c.899C>T	NP_000029.2:p.Ala300Val	584662	ClinVar	Uncertain significance		PM2_supporting	missense	BP1							BP1, PM2_supporting	Uncertain significance
NM_000038.6:c.900_901del	NP_000029.2:p.Pro301SerfsTer25	APC_001381	InSiGHT LOVD	pathogenic		PM2_supporting	frameshift	PVS1							PVS1, PM2_supporting	Likely pathogenic
NM_000038.6:c.900A>G	NP_000029.2:p.Ala300=	1131172	ClinVar	Likely benign		PM2_supporting	synonymous	BP4, BP7							BP4, BP7, PM2_supporting	Likely benign
NM_000038.6:c.900A>C	NP_000029.2:p.Ala300=	822887	ClinVar	Likely benign	0.0001134 (2 in 17642 alleles in East Asian population in gnomAD v.2.1.1 (non-cancer))	BS1	synonymous	BP4, BP7							BP4, BP7, BS1	Likely benign
NM_000038.6:c.901C>A	NP_000029.2:p.Pro301Thr	919715	ClinVar	Uncertain significance		PM2_supporting	missense	BP1							BP1, PM2_supporting	Uncertain significance
NM_000038.6:c.901C>T	NP_000029.2:p.Pro301Ser	571232	ClinVar	Uncertain significance		PM2_supporting	missense	BP1							BP1, PM2_supporting	Uncertain significance
NM_000038.6:c.903T>G	NP_000029.2:p.Pro301=	470151	ClinVar	Likely benign		PM2_supporting	synonymous	BP4, BP7							BP4, BP7, PM2_supporting	Likely benign
NM_000038.6:c.(904C>T), c.904C>T	NP_000029.2:p.Arg302Ter	APC_000036	InSiGHT LOVD	pathogenic		PM2_supporting	nonsense	PVS1							PVS1, PM2_supporting	Likely pathogenic
NM_000038.6:c.904C>T	NP_000029.2:p.Arg302Ter	798	ClinVar	Pathogenic		PM2_supporting	nonsense	PVS1			PS4	Delker 29109117, Myoshi 1316610, García-Lozano 15857185, Miyaki 8187091, Enomoto 10768871, Mandl 8162022, Friedl and Aretz 20223039, Aretz 16317745, Carli Tops (unpublished), Rivera 20924072, Aceto 16134147, Aretz and Spier (unpublished), Lagarde 20685668, Armstrong 9375853			PVS1, PM2_supporting, PS4	Pathogenic
NM_000038.6:c.905G>A	NP_000029.2:p.Arg302Gln	470152	ClinVar, InSiGHT LOVD	Uncertain significance	0.0000663 (1 in 15080 alleles in Latino/Admixed American population in gnomAD v3.1.2 (non-cancer))	BS1	missense	BP1							BP1, BS1	Likely benign
NM_000038.6:c.909G>A	NP_000029.2:p.Arg303=	823005	ClinVar	Likely benign		PM2_supporting	synonymous	BP4, BP7							BP4, BP7, PM2_supporting	Likely benign
NM_000038.6:c.911_912insTT	NP_000029.2:p.Thr305Ter	APC_001932	InSiGHT LOVD	pathogenic		PM2_supporting	frameshift	PVS1							PVS1, PM2_supporting	Likely pathogenic
NM_000038.6:c.911T>C	NP_000029.2:p.Leu304Pro	418609	ClinVar	Uncertain significance	0.0000648 (1 in 15432 alleles in European (non-Finnish) population in gnomAD v.2.1.1 (non-cancer))	BS1	missense	BP1							BP1, BS1	Likely benign
NM_000038.6:c.913A>G	NP_000029.2:p.Thr305Ala	641402	ClinVar	Uncertain significance		PM2_supporting	missense	BP1							BP1, PM2_supporting	Uncertain significance
NM_000038.6:c.915A>G	NP_000029.2:p.Thr305=	1106500	ClinVar	Likely benign		PM2_supporting	synonymous	BP4, BP7							BP4, BP7, PM2_supporting	Likely benign
NM_000038.6:c.916A>C	NP_000029.2:p.Ser306Arg	919990	ClinVar	Uncertain significance		PM2_supporting	missense	BP1							BP1, PM2_supporting	Uncertain significance
NM_000038.6:c.916A>G	NP_000029.2:p.Ser306Gly	470153	ClinVar	Uncertain significance		PM2_supporting	missense	BP1							BP1, PM2_supporting	Uncertain significance
NM_000038.6:c.918T>G	NP_000029.2:p.Ser306Arg	181783	ClinVar	Uncertain significance	0.0000681 (22 in 323224 alleles in UK Biobank population in UK Biobank)	BS1	missense	BP1							BP1, BS1	Likely benign
NM_000038.6:c.919C>T	NP_000029.2:p.His307Tyr	482405	ClinVar	Uncertain significance	0.0000062 (2 in 323208 alleles in UK Biobank population in UK Biobank)		missense	BP1							BP1	Uncertain significance
NM_000038.6:c.920A>T	NP_000029.2:p.His307Leu	224556	ClinVar	Uncertain significance	0.0000031 (1 in 323222 alleles in UK Biobank population in UK Biobank)		missense	BP1							BP1	Uncertain significance
NM_000038.6:c.921T>A	NP_000029.2:p.His307Gln	470154	ClinVar	Uncertain significance		PM2_supporting	missense	BP1							BP1, PM2_supporting	Uncertain significance
NM_000038.6:c.922C>T	NP_000029.2:p.Leu308=	924284	ClinVar	Likely benign		PM2_supporting	synonymous	BP4, BP7							BP4, BP7, PM2_supporting	Likely benign
NM_000038.6:c.924G>T	NP_000029.2:p.Leu308=	416736	ClinVar	Likely benign	0.0000847 (2 in 23616 alleles in African/African American population in gnomAD v.2.1.1 (non-cancer))	BS1	synonymous	BP4, BP7							BP4, BP7, BS1	Likely benign
NM_000038.6:c.924G>A	NP_000029.2:p.Leu308=	416722	ClinVar	Likely benign		PM2_supporting	synonymous	BP4, BP7							BP4, BP7, PM2_supporting	Likely benign
NM_000038.6:c.925G>T	NP_000029.2:p.Gly309Ter	188167	ClinVar	Pathogenic		PM2_supporting	nonsense	PVS1							PVS1, PM2_supporting	Likely pathogenic	observed in 1 individual worth 0 phenotype points	Likely pathogenic: PVS1, PM2_supporting
NM_000038.6:c.928A>G	NP_000029.2:p.Thr310Ala	566535	ClinVar	Uncertain significance	0.0000292 (1 in 34222 alleles in Latino/Admixed American population in gnomAD v.2.1.1 (non-cancer))	BS1	missense	BP1							BP1, BS1	Likely benign
NM_000038.6:c.929C>T	NP_000029.2:p.Thr310Ile	919746	ClinVar	Uncertain significance		PM2_supporting	missense	BP1							BP1, PM2_supporting	Uncertain significance
NM_000038.6:c.930C>G	NP_000029.2:p.Thr310=	1109381	ClinVar	Likely benign	0.0000124 (4 in 323216 alleles in UK Biobank population in UK Biobank)	BS1	synonymous	BP4, BP7							BP4, BP7, BS1	Likely benign
NM_000038.6:c.931A>T	NP_000029.2:p.Lys311Ter	419800	ClinVar	Pathogenic		PM2_supporting	nonsense	PVS1							PVS1, PM2_supporting	Likely pathogenic
NM_000038.6:c.932A>G	NP_000029.2:p.Lys311Arg	934538	ClinVar	Uncertain significance		PM2_supporting	splice	PP3							PP3, PM2_supporting	Uncertain significance
NM_000038.6:c.933G>A	NP_000029.2:p.Lys311=	APC_000439	InSiGHT LOVD	benign		PM2_supporting	splice	PVS1_supporting				PeterMac (unpublished)			PVS1_supporting, PM2_supporting	Uncertain significance
NM_000038.6:c.933G>C	NP_000029.2:p.Lys311Asn	1025291	ClinVar, InSiGHT LOVD	Uncertain significance		PM2_supporting	splice	PVS1_moderate		20685668					PVS1_moderate, PM2_supporting	Uncertain significance	internal lab contributors: observed in 1 individual worth 1 phenotype points (PS4_supporting); upgrading of PVS1_variable completed due to new functional evidence	Likely pathogenic: PVS1_strong, PM2_supporting, PS4_supporting
NM_000038.6:c.933+1del		APC_000327	InSiGHT LOVD	pathogenic		PM2_supporting	splice	PP3			PS4_supporting	Friedl and Aretz 20223039			PP3, PM2_supporting, PS4_supporting	Uncertain significance
NM_000038.6:c.933+1G>A		233970	ClinVar, InSiGHT LOVD	Likely pathogenic		PM2_supporting	splice	PVS1					PS1_supporting	NM_000038.6:c.933+2T>C	PVS1, PM2_supporting, PS1_supporting	Pathogenic
NM_000038.6:c.933+2T>A		APC_001888	InSiGHT LOVD	pathogenic		PM2_supporting	splice	PVS1					PS1_supporting	NM_000038.6:c.933+2T>C	PVS1, PM2_supporting, PS1_supporting	Pathogenic
NM_000038.6:c.933+2T>G		823172	ClinVar	Likely pathogenic		PM2_supporting	splice	PVS1					PS1_supporting	NM_000038.6:c.933+2T>C	PVS1, PM2_supporting, PS1_supporting	Pathogenic
NM_000038.6:c.933+2T>C		371831	ClinVar, InSiGHT LOVD	Likely pathogenic		PM2_supporting	splice	PVS1		Ambry internal data	PS4_supporting	Aretz 15459959, Lagarde 20685668			PVS1, PM2_supporting, PS4_supporting	Pathogenic
NM_000038.6:c.933+3A>G		1056805	ClinVar, InSiGHT LOVD	Uncertain significance		PM2_supporting	splice								PM2_supporting	Uncertain significance
NM_000038.6:c.933+4A>G		628785	ClinVar	Uncertain significance	0.0000584 (2 in 34218 alleles in Latino/Admixed American population in gnomAD v.2.1.1 (non-cancer))	BS1	splice								BS1	Likely benign
NM_000038.6:c.933+5C>G		664653	ClinVar	Uncertain significance		PM2_supporting	splice	BP4							BP4, PM2_supporting	Uncertain significance
NM_000038.6:c.933+5C>T		386632	ClinVar	Uncertain significance	0.0002089 (1 in 4788 alleles in South Asian population in gnomAD v3.1.2 (non-cancer))	BS1	splice	BP4							BP4, BS1	Likely benign
NM_000038.6:c.933+5C>A		231369	ClinVar	Uncertain significance	0.0000154 (1 in 64804 alleles in European (non-Finnish) population in gnomAD v3.1.2 (non-cancer))	BS1	splice	BP4							BP4, BS1	Likely benign
NM_000038.6:c.933+7G>C		743873	ClinVar	Likely benign	0.0000847 (2 in 23612 alleles in African/African American population in gnomAD v.2.1.1 (non-cancer))	BS1	splice	BP4							BP4, BS1	Likely benign
NM_000038.6:c.933+7G>A		632639	ClinVar	Uncertain significance		PM2_supporting	splice	BP4							BP4, PM2_supporting	Uncertain significance
NM_000038.6:c.933+15C>T		560748	ClinVar	Likely benign	0.0000293 (1 in 34188 alleles in Latino/Admixed American population in gnomAD v.2.1.1 (non-cancer))	BS1	intron	BP4, BP7							BP4, BP7, BS1	Likely benign
NM_000038.6:c.933+16A>G		371969	ClinVar	Likely benign	0.0000648 (1 in 15428 alleles in European (non-Finnish) population in gnomAD v.2.1.1 (non-cancer))	BS1	intron	BP4, BP7							BP4, BP7, BS1	Likely benign
NM_000038.6:c.933+17A>C		922012	ClinVar	Likely benign	0.0001271 (3 in 23612 alleles in African/African American population in gnomAD v.2.1.1 (non-cancer))	BS1	intron	BP4, BP7							BP4, BP7, BS1	Likely benign
NM_000038.6:c.933+18A>G		628169	ClinVar	Likely benign		PM2_supporting	intron	BP4, BP7							BP4, BP7, PM2_supporting	Likely benign
NM_000038.6:c.933+19C>A		490377	ClinVar	Likely benign	0.0006253 (3 in 4798 alleles in South Asian population in gnomAD v3.1.2 (non-cancer))	BS1	intron	BP4, BP7							BP4, BP7, BS1	Likely benign
NM_000038.6:c.933+30A>G		254733	ClinVar, InSiGHT LOVD	Likely benign	0.007175 (465 in 64808 alleles in European (non-Finnish) population in gnomAD v3.1.2 (non-cancer))	BA1	intron	BP4, BP7			BP2	Grandval 24599579, LOVD (unpublished); Grandval 24599579, Bonn LOVD (unpublished)			BA1	Benign
NM_000038.6:c.933+36A>T		APC_001941	InSiGHT LOVD	Likely benign	0.0001107 (13 in 117522 alleles in European (non-Finnish) in gnomAD v.2.1.1 (non-cancer))	BS1	intron	BP4, BP7							BP4, BP7, BS1	Likely benign
NM_000038.6:c.933+79A>C		82556	ClinVar	Uncertain significance		PM2_supporting	intron	BP4, BP7							BP4, BP7, PM2_supporting	Likely benign
NM_000038.6:c.933+81A>C		82557	ClinVar	Uncertain significance		PM2_supporting	intron	BP4, BP7							BP4, BP7, PM2_supporting	Likely benign
NM_000038.6:c.933+261G>T		1275686	ClinVar	Benign	0.821342 (4064 in 4948 alleles in East Asian population in gnomAD v3.1.2 (non-cancer))	BA1	intron	BP4, BP7							BA1	Benign
NM_000038.6:c.933+277A>C		82558	ClinVar	Uncertain significance		PM2_supporting	intron	BP4, BP7							BP4, BP7, PM2_supporting	Likely benign
NM_000038.6:c.933+517T>C		82559	ClinVar	Uncertain significance		PM2_supporting	intron	BP4, BP7							BP4, BP7, PM2_supporting	Likely benign
NM_000038.6:c.933+544T>G		83100	ClinVar	Uncertain significance		PM2_supporting	intron	BP4, BP7							BP4, BP7, PM2_supporting	Likely benign
NM_000038.6:c.933+829A>G		823173	ClinVar	Likely pathogenic		PM2_supporting	intron								PM2_supporting	Uncertain significance
NM_000038.6:c.933+916T>G		82560	ClinVar	Benign	0.165709 (1442 in 8702 alleles in African/African American population in gnomAD v.2.1.1 (non-cancer))	BA1	intron	BP4, BP7							BA1	Benign
NM_000038.6:c.933+934C>G		83101	ClinVar	Uncertain significance		PM2_supporting	intron	BP4, BP7							BP4, BP7, PM2_supporting	Likely benign
NM_000038.6:c.933+937A>C		83102	ClinVar	Uncertain significance		PM2_supporting	intron	BP4, BP7							BP4, BP7, PM2_supporting	Likely benign
NM_000038.6:c.933+939A>C		82561	ClinVar	Uncertain significance		PM2_supporting	intron	BP4, BP7							BP4, BP7, PM2_supporting	Likely benign
NM_000038.6:c.933+942T>C		83103	ClinVar	Uncertain significance		PM2_supporting	intron	BP4, BP7							BP4, BP7, PM2_supporting	Likely benign
NM_000038.6:c.933+943G>T		83104	ClinVar	Uncertain significance		PM2_supporting	intron	BP4, BP7							BP4, BP7, PM2_supporting	Likely benign
NM_000038.6:c.933+1059G>T		1228265	ClinVar	Benign	0.0969532 (3965 in 40896 alleles in African/African American population in gnomAD v3.1.2 (non-cancer))	BA1	intron	BP4, BP7							BA1	Benign
NM_000038.6:c.933+1192C>A		83105	ClinVar	Uncertain significance		PM2_supporting	intron	BP4, BP7							BP4, BP7, PM2_supporting	Likely benign
NM_000038.6:c.933+1200C>A		83106	ClinVar	Uncertain significance		PM2_supporting	intron	BP4, BP7							BP4, BP7, PM2_supporting	Likely benign
NM_000038.6:c.933+1205G>A		83107	ClinVar	Uncertain significance		PM2_supporting	intron	BP4, BP7							BP4, BP7, PM2_supporting	Likely benign
NM_000038.6:c.933+1206A>G		83108	ClinVar	Uncertain significance		PM2_supporting	intron	BP4, BP7							BP4, BP7, PM2_supporting	Likely benign
NM_000038.6:c.933+1353G>C		82562	ClinVar	Uncertain significance		PM2_supporting	intron	BP4, BP7							BP4, BP7, PM2_supporting	Likely benign
NM_000038.6:c.933+1540G>A		82563	ClinVar	Uncertain significance	0.0480146 (237 in 4936 alleles in East Asian population in gnomAD v3.1.2 (non-cancer))	BA1	intron	BP4, BP7							BA1	Benign
NM_000038.6:c.933+1630C>T		83109	ClinVar	Uncertain significance	0.2472209 (10141 in 41020 alleles in African/African American population in gnomAD v3.1.2 (non-cancer))	BA1	intron	BP4, BP7							BA1	Benign
NM_000038.6:c.934-1544C>T		83110	ClinVar	Uncertain significance	0.8218042 (4063 in 4944 alleles in East Asian population in gnomAD v3.1.2 (non-cancer))	BA1	intron	BP4, BP7							BA1	Benign
NM_000038.6:c.934-1491C>A		83111	ClinVar	Uncertain significance		PM2_supporting	intron	BP4, BP7							BP4, BP7, PM2_supporting	Likely benign
NM_000038.6:c.934-1409A>G		223444	ClinVar	Likely benign	0.0010056 (5 in 4972 alleles in East Asian population in gnomAD v3.1.2 (non-cancer))	BA1	intron	BP4, BP7							BA1	Benign
NM_000038.6:c.934-1168A>G		83112	ClinVar	Uncertain significance	0.9006048 (4467 in 4960 alleles in East Asian population in gnomAD v3.1.2 (non-cancer))	BA1	intron	BP4, BP7							BA1	Benign
NM_000038.6:c.934-998C>T		83113	ClinVar	Uncertain significance	0.8227823 (4081 in 4960 alleles in East Asian population in gnomAD v3.1.2 (non-cancer))	BA1	intron	BP4, BP7							BA1	Benign
NM_000038.6:c.934-960A>G		83114	ClinVar	Uncertain significance		PM2_supporting	intron	BP4, BP7							BP4, BP7, PM2_supporting	Likely benign
NM_000038.6:c.934-906T>C		83115	ClinVar	Uncertain significance	0.1499193 (743 in 4956 alleles in East Asian population in gnomAD v3.1.2 (non-cancer))	BA1	intron	BP4, BP7							BA1	Benign
NM_000038.6:c.934-802C>A		83116	ClinVar	Uncertain significance	0.0625252 (310 in 4958 alleles in East Asian population in gnomAD v3.1.2 (non-cancer))	BA1	intron	BP4, BP7							BA1	Benign
NM_000038.6:c.934-775C>T		83117	ClinVar	Uncertain significance		PM2_supporting	intron	BP4, BP7							BP4, BP7, PM2_supporting	Likely benign
NM_000038.6:c.934-667C>G		83118	ClinVar	Uncertain significance	0.9009263 (4474 in 4966 alleles in East Asian population in gnomAD v3.1.2 (non-cancer))	BA1	intron	BP4, BP7							BA1	Benign
NM_000038.6:c.934-515A>T		82564	ClinVar	Uncertain significance		PM2_supporting	intron	BP4, BP7							BP4, BP7, PM2_supporting	Likely benign
NM_000038.6:c.934-509T>A		83119	ClinVar	Uncertain significance		PM2_supporting	intron	BP4, BP7							BP4, BP7, PM2_supporting	Likely benign
NM_000038.6:c.934-508T>C		83120	ClinVar	Uncertain significance		PM2_supporting	intron	BP4, BP7							BP4, BP7, PM2_supporting	Likely benign
NM_000038.6:c.934-360T>G		83121	ClinVar	Uncertain significance	0.8234343 (4076 in 4950 alleles in East Asian population in gnomAD v3.1.2 (non-cancer))	BA1	intron	BP4, BP7							BA1	Benign
NM_000038.6:c.934-219A>G		223415	ClinVar	Likely benign	0.02378 (115 in 4836 alleles in East Asian population in gnomAD v3.1.2 (non-cancer))	BA1	intron	BP4, BP7							BA1	Benign
NM_000038.6:c.934-132_934-131del		APC_001766	InSiGHT LOVD	Uncertain significance	0.0010875 (5 in 4598 alleles in East Asian in gnomAD v3.1.2 (non-cancer))	BA1	intron	BP4, BP7							BA1	Benign
NM_000038.6:c.934-132del		1244573	ClinVar	Benign	0.7950024 (3277 in 4122 alleles in East Asian population in gnomAD v3.1.2 (non-cancer))	BA1	intron	BP4, BP7							BA1	Benign
NM_000038.6:c.934-132G>T		83122	ClinVar	Benign	0.3800704 (4966 in 13066 alleles in African/African American population in gnomAD v3.1.2 (non-cancer))	BA1	intron	BP4, BP7			BP2	Grandval 24599579; Grandval 24599579			BA1	Benign
NM_000038.6:c.934-123T>G		82565	ClinVar	Uncertain significance		PM2_supporting	intron	BP4, BP7							BP4, BP7, PM2_supporting	Likely benign
NM_000038.6:c.934-122T>G		82566	ClinVar	Uncertain significance	0.000788 (2 in 2538 alleles in East Asian population in gnomAD v3.1.2 (non-cancer))	BS1	intron	BP4, BP7							BP4, BP7, BS1	Likely benign
NM_000038.6:c.934-120G>C		82567	ClinVar	Uncertain significance		PM2_supporting	intron	BP4, BP7							BP4, BP7, PM2_supporting	Likely benign
NM_000038.6:c.934-111_934-110insG		1292418	ClinVar	Benign	0.6508964 (2614 in 4016 alleles in East Asian population in gnomAD v3.1.2 (non-cancer))	BA1	intron	BP4, BP7							BA1	Benign
NM_000038.6:c.934-119C>G		83123	ClinVar	Uncertain significance	0.0007876 (10 in 12696 alleles in Latino/Admixed American population in gnomAD v3.1.2 (non-cancer))	BS1	intron	BP4, BP7							BP4, BP7, BS1	Likely benign
NM_000038.6:c.934-111del		APC_001768	InSiGHT LOVD	Uncertain significance	0.00005 (3 in 60080 alleles in European (non-Finnish) in gnomAD v3.1.2 (non-cancer))	BS1	intron	BP4, BP7							BP4, BP7, BS1	Likely benign
NM_000038.6:c.934-111dup		APC_001767	InSiGHT LOVD	Uncertain significance	0.6508965 (2614 in 4016 alleles in East Asian in gnomAD v3.1.2 (non-cancer))	BA1	intron	BP4, BP7							BA1	Benign
NM_000038.6:c.934-92G>C		1260882	ClinVar	Benign	0.1186795 (4652 in 39198 alleles in African/African American population in gnomAD v3.1.2 (non-cancer))	BA1	intron	BP4, BP7							BA1	Benign
NM_000038.6:c.934-21C>A		548818	ClinVar	Likely benign	0.0000255 (1 in 39236 alleles in African/African American population in gnomAD v3.1.2 (non-cancer))	BS1	intron	BP4, BP7							BP4, BP7, BS1	Likely benign
NM_000038.6:c.934-17del		490378	ClinVar	Likely benign	0.0015252 (36 in 23604 alleles in African/African American population in gnomAD v.2.1.1 (non-cancer))	BA1	splice	BP4							BA1	Benign
NM_000038.6:c.934-14C>T		372038	ClinVar	Uncertain significance	0.000071 (19 in 267560 alleles in Total population in gnomAD v.2.1.1 (non-cancer))	BS1	splice	BP4							BP4, BS1	Likely benign
NM_000038.6:c.934-7C>T		927827	ClinVar	Likely benign		PM2_supporting	splice	BP4							BP4, PM2_supporting	Uncertain significance
NM_000038.6:c.934-5C>G		1020763	ClinVar	Uncertain significance		PM2_supporting	splice								PM2_supporting	Uncertain significance
NM_000038.6:c.934-2A>G		470155	ClinVar	Uncertain significance		PM2_supporting	splice	PP3							PP3, PM2_supporting	Uncertain significance
NM_000038.6:c.934-1G>C		APC_001062	InSiGHT LOVD	Uncertain significance		PM2_supporting	splice	PP3							PP3, PM2_supporting	Uncertain significance
NM_000038.6:c.934G>A	NP_000029.2:p.Val312Met	411396	ClinVar	Uncertain significance	0.0000093 (3 in 323228 alleles in UK Biobank population in UK Biobank)		splice	BP4							BP4	Uncertain significance
NM_000038.6:c.935dup	NP_000029.2:p.Glu313GlyfsTer14	141040	ClinVar	Likely pathogenic		PM2_supporting	frameshift	PVS1							PVS1, PM2_supporting	Likely pathogenic
NM_000038.6:c.937_938del	NP_000029.2:p.Glu313AsnfsTer13	831	ClinVar	Pathogenic		PM2_supporting	frameshift	PVS1							PVS1, PM2_supporting	Likely pathogenic
NM_000038.6:c.939A>G	NP_000029.2:p.Glu313=	482370	ClinVar	Likely benign		PM2_supporting	synonymous	BP4, BP7							BP4, BP7, PM2_supporting	Likely benign
NM_000038.6:c.940dup	NP_000029.2:p.Met314AsnfsTer13	APC_000227	InSiGHT LOVD	pathogenic		PM2_supporting	frameshift	PVS1							PVS1, PM2_supporting	Likely pathogenic
NM_000038.6:c.940A>G	NP_000029.2:p.Met314Val	537518	ClinVar	Uncertain significance		PM2_supporting	missense	BP1							BP1, PM2_supporting	Uncertain significance
NM_000038.6:c.942G>A	NP_000029.2:p.Met314Ile	575417	ClinVar	Uncertain significance	0.0000328 (1 in 30526 alleles in South Asian population in gnomAD v.2.1.1 (non-cancer))	BS1	missense	BP1							BP1, BS1	Likely benign
NM_000038.6:c.942G>T	NP_000029.2:p.Met314Ile	517186	ClinVar	Uncertain significance		PM2_supporting	missense	BP1							BP1, PM2_supporting	Uncertain significance
NM_000038.6:c.943G>T	NP_000029.2:p.Val315Leu	216189	ClinVar	Uncertain significance		PM2_supporting	missense	BP1							BP1, PM2_supporting	Uncertain significance
NM_000038.6:c.945G>A	NP_000029.2:p.Val315=	823264	ClinVar	Likely benign		PM2_supporting	synonymous	BP4, BP7							BP4, BP7, PM2_supporting	Likely benign
NM_000038.6:c.946T>C	NP_000029.2:p.Tyr316His	846371	ClinVar	Uncertain significance		PM2_supporting	missense	BP1							BP1, PM2_supporting	Uncertain significance
NM_000038.6:c.947A>G	NP_000029.2:p.Tyr316Cys	232286	ClinVar	Uncertain significance		PM2_supporting	missense	BP1							BP1, PM2_supporting	Uncertain significance
NM_000038.6:c.948T>G	NP_000029.2:p.Tyr316Ter	470156	ClinVar, InSiGHT LOVD	Pathogenic		PM2_supporting	nonsense	PVS1							PVS1, PM2_supporting	Likely pathogenic
NM_000038.6:c.948T>C	NP_000029.2:p.Tyr316=	231355	ClinVar	Likely benign	0.000127 (3 in 23614 alleles in African/African American population in gnomAD v.2.1.1 (non-cancer))	BS1	synonymous	BP4, BP7							BP4, BP7, BS1	Likely benign
NM_000038.6:c.951A>G	NP_000029.2:p.Ser317=	823305	ClinVar	Likely benign	0.0000098 (1 in 102406 alleles in European (non-Finnish) population in gnomAD v.2.1.1 (non-cancer))		synonymous	BP4, BP7							BP4, BP7	Likely benign
NM_000038.6:c.951A>C	NP_000029.2:p.Ser317=	823303	ClinVar	Likely benign		PM2_supporting	synonymous	BP4, BP7							BP4, BP7, PM2_supporting	Likely benign
NM_000038.6:c.951A>T	NP_000029.2:p.Ser317=	416729	ClinVar	Likely benign		PM2_supporting	synonymous	BP4, BP7							BP4, BP7, PM2_supporting	Likely benign
NM_000038.6:c.956del	NP_000029.2:p.Leu319CysfsTer17	418926	ClinVar	Pathogenic		PM2_supporting	frameshift	PVS1							PVS1, PM2_supporting	Likely pathogenic
NM_000038.6:c.957G>A	NP_000029.2:p.Leu319=	993245	ClinVar	Uncertain significance		PM2_supporting	synonymous	BP4, BP7							BP4, BP7, PM2_supporting	Likely benign
NM_000038.6:c.958T>G	NP_000029.2:p.Ser320Ala	470157	ClinVar	Uncertain significance		PM2_supporting	missense	BP1							BP1, PM2_supporting	Uncertain significance
NM_000038.6:c.960A>G	NP_000029.2:p.Ser320=	698810	ClinVar	Likely benign		PM2_supporting	synonymous	BP4, BP7							BP4, BP7, PM2_supporting	Likely benign
NM_000038.6:c.961A>G	NP_000029.2:p.Met321Val	470158	ClinVar	Uncertain significance		PM2_supporting	missense	BP1							BP1, PM2_supporting	Uncertain significance
NM_000038.6:c.966_967insT	NP_000029.2:p.Gly323TrpfsTer4	951398	ClinVar	Pathogenic		PM2_supporting	frameshift	PVS1							PVS1, PM2_supporting	Likely pathogenic
NM_000038.6:c.966T>C	NP_000029.2:p.Leu322=	1157616	ClinVar	Likely benign		PM2_supporting	synonymous	BP4, BP7							BP4, BP7, PM2_supporting	Likely benign
NM_000038.6:c.968G>C	NP_000029.2:p.Gly323Ala	470159	ClinVar	Uncertain significance		PM2_supporting	missense	BP1							BP1, PM2_supporting	Uncertain significance
NM_000038.6:c.970A>G	NP_000029.2:p.Thr324Ala	967686	ClinVar	Uncertain significance		PM2_supporting	missense	BP1							BP1, PM2_supporting	Uncertain significance
NM_000038.6:c.973C>A	NP_000029.2:p.His325Asn	656553	ClinVar	Uncertain significance		PM2_supporting	missense	BP1							BP1, PM2_supporting	Uncertain significance
NM_000038.6:c.974dup	NP_000029.2:p.His325GlnfsTer2	640245	ClinVar	Pathogenic		PM2_supporting	frameshift	PVS1							PVS1, PM2_supporting	Likely pathogenic
NM_000038.6:c.974A>G	NP_000029.2:p.His325Arg	181767	ClinVar	Uncertain significance		PM2_supporting	missense	BP1							BP1, PM2_supporting	Uncertain significance
NM_000038.6:c.975del	NP_000029.2:p.His325GlnfsTer11	APC_000084	InSiGHT LOVD	pathogenic		PM2_supporting	frameshift	PVS1			PS4_moderate	Aretz and Friedl (unpublished)			PVS1, PM2_supporting, PS4_moderate	Pathogenic
NM_000038.6:c.977A>T	NP_000029.2:p.Asp326Val	572691	ClinVar	Uncertain significance		PM2_supporting	missense	BP1							BP1, PM2_supporting	Uncertain significance
NM_000038.6:c.979_989dup	NP_000029.2:p.Met330IlefsTer10	APC_000774	InSiGHT LOVD	pathogenic		PM2_supporting	frameshift	PVS1							PVS1, PM2_supporting	Likely pathogenic
NM_000038.6:c.979A>G	NP_000029.2:p.Lys327Glu	186754	ClinVar	Uncertain significance		PM2_supporting	missense	BP1							BP1, PM2_supporting	Uncertain significance
NM_000038.6:c.984dup	NP_000029.2:p.Asp329Ter	APC_000736	InSiGHT LOVD	pathogenic		PM2_supporting	frameshift	PVS1							PVS1, PM2_supporting	Likely pathogenic
NM_000038.6:c.986A>T	NP_000029.2:p.Asp329Val	1170991	ClinVar	Uncertain significance		PM2_supporting	missense	BP1							BP1, PM2_supporting	Uncertain significance
NM_000038.6:c.986A>G	NP_000029.2:p.Asp329Gly	236663	ClinVar	Uncertain significance		PM2_supporting	missense	BP1							BP1, PM2_supporting	Uncertain significance
NM_000038.6:c.988dup	NP_000029.2:p.Met330AsnfsTer10	1074187	ClinVar	Pathogenic		PM2_supporting	frameshift	PVS1							PVS1, PM2_supporting	Likely pathogenic
NM_000038.6:c.988_989del	NP_000029.2:p.Met330ValfsTer9	APC_001383	InSiGHT LOVD	pathogenic		PM2_supporting	frameshift	PVS1							PVS1, PM2_supporting	Likely pathogenic
NM_000038.6:c.989T>C	NP_000029.2:p.Met330Thr	649918	ClinVar	Uncertain significance	0.0000154 (1 in 64816 alleles in European (non-Finnish) population in gnomAD v3.1.2 (non-cancer))	BS1	missense	BP1							BP1, BS1	Likely benign
NM_000038.6:c.989del	NP_000029.2:p.Met330SerfsTer6	572638	ClinVar, InSiGHT LOVD	Pathogenic		PM2_supporting	frameshift	PVS1							PVS1, PM2_supporting	Likely pathogenic
NM_000038.6:c.989T>G	NP_000029.2:p.Met330Arg	482359	ClinVar	Uncertain significance		PM2_supporting	missense	BP1							BP1, PM2_supporting	Uncertain significance
NM_000038.6:c.990G>T	NP_000029.2:p.Met330Ile	619611	ClinVar	Uncertain significance		PM2_supporting	missense	BP1							BP1, PM2_supporting	Uncertain significance
NM_000038.6:c.992C>T	NP_000029.2:p.Ser331Leu	470160	ClinVar	Uncertain significance	0.0000154 (1 in 64802 alleles in European (non-Finnish) population in gnomAD v3.1.2 (non-cancer))	BS1	missense	BP1							BP1, BS1	Likely benign
NM_000038.6:c.993G>C	NP_000029.2:p.Ser331=	1171917	ClinVar	Likely benign		PM2_supporting	synonymous	BP4, BP7							BP4, BP7, PM2_supporting	Likely benign
NM_000038.6:c.993G>T	NP_000029.2:p.Ser331=	823565	ClinVar	Likely benign	0.0000098 (1 in 102430 alleles in European (non-Finnish) population in gnomAD v.2.1.1 (non-cancer))		synonymous									Uncertain significance
NM_000038.6:c.993G>A	NP_000029.2:p.Ser331=	186413	ClinVar, InSiGHT LOVD	Likely benign	0.0002621 (8 in 30522 alleles in South Asian population in gnomAD v.2.1.1 (non-cancer))	BS1	synonymous	BP4, BP7							BP4, BP7, BS1	Likely benign
NM_000038.6:c.994del	NP_000029.2:p.Arg332GlufsTer4	APC_000341	InSiGHT LOVD	pathogenic		PM2_supporting	frameshift	PVS1							PVS1, PM2_supporting	Likely pathogenic
NM_000038.6:c.994C>A	NP_000029.2:p.Arg332=	1114412	ClinVar	Likely benign		PM2_supporting	synonymous	BP4, BP7							BP4, BP7, PM2_supporting	Likely benign
NM_000038.6:c.994C>T	NP_000029.2:p.Arg332Ter	184937	ClinVar, InSiGHT LOVD	Pathogenic		PM2_supporting	nonsense	PVS1			PS4_very strong	Soravia 9585611, Sieber 16461775, Vogt and Aretz (unpublished), Lamlum 11001924, Friedl and Aretz 20223039, Carli Tops (unpublished), Rivera 20924072, Aceto 16134147, Stekrova 17411426, Hutter 11748858, Gómez-Fernández 19531215, Aretz and Spier (unpublished) Lagarde 20685668, Baert-Desurmont 2018:29967336			PVS1, PM2_supporting, PS4_very strong	Pathogenic
NM_000038.6:c.995G>T	NP_000029.2:p.Arg332Leu	411509	ClinVar	Uncertain significance		PM2_supporting	missense								PM2_supporting	Uncertain significance
NM_000038.6:c.995G>A	NP_000029.2:p.Arg332Gln	187754	ClinVar	Uncertain significance	0.0002118 (5 in 23604 alleles in African/African American population in gnomAD v.2.1.1 (non-cancer))	BS1	missense	BP1							BP1, BS1	Benign	pilot variant: BS1, BS2, BP1
NM_000038.6:c.997A>C	NP_000029.2:p.Thr333Pro	641366	ClinVar	Uncertain significance		PM2_supporting	missense	BP1							BP1, PM2_supporting	Uncertain significance
NM_000038.6:c.998C>A	NP_000029.2:p.Thr333Asn	644896	ClinVar	Uncertain significance		PM2_supporting	missense	BP1							BP1, PM2_supporting	Uncertain significance
NM_000038.6:c.1001T>A	NP_000029.2:p.Leu334Ter	988292	ClinVar, InSiGHT LOVD	Pathogenic		PM2_supporting	nonsense	PVS1							PVS1, PM2_supporting	Likely pathogenic
NM_000038.6:c.1002dup	NP_000029.2:p.Leu335AlafsTer5	APC_000514	InSiGHT LOVD	pathogenic		PM2_supporting	frameshift	PVS1							PVS1, PM2_supporting	Likely pathogenic
NM_000038.6:c.1002G>C	NP_000029.2:p.Leu334Phe	469695	ClinVar	Uncertain significance	0.0000031 (1 in 323228 alleles in UK Biobank population in UK Biobank)		missense									Uncertain significance
NM_000038.6:c.1004T>C	NP_000029.2:p.Leu335Pro	1060660	ClinVar	Uncertain significance		PM2_supporting	missense	BP1							BP1, PM2_supporting	Uncertain significance
NM_000038.6:c.1005A>C	NP_000029.2:p.Leu335=	236556	ClinVar	Likely benign		PM2_supporting	synonymous	BP4, BP7							BP4, BP7, PM2_supporting	Likely benign
NM_000038.6:c.1005A>G	NP_000029.2:p.Leu335=	92339	ClinVar, InSiGHT LOVD	Uncertain significance	0.0026167 (13 in 4968 alleles in East Asian population in gnomAD v3.1.2 (non-cancer))	BA1	synonymous	BP4, BP7							BA1	Benign
NM_000038.6:c.1006G>C	NP_000029.2:p.Ala336Pro	847356	ClinVar	Uncertain significance		PM2_supporting	missense	BP1							BP1, PM2_supporting	Uncertain significance
NM_000038.6:c.1009del	NP_000029.2:p.Met337CysfsTer117	APC_000775	InSiGHT LOVD	pathogenic		PM2_supporting	frameshift	PVS1			PS4	Soravia 9585611			PVS1, PM2_supporting, PS4	Pathogenic
NM_000038.6:c.1009A>G	NP_000029.2:p.Met337Val	495349	ClinVar	Uncertain significance	0.0000649 (1 in 15412 alleles in European (non-Finnish) population in gnomAD v.2.1.1 (non-cancer))	BS1	missense	BP1							BP1, BS1	Likely benign
NM_000038.6:c.1010T>C	NP_000029.2:p.Met337Thr	856244	ClinVar	Uncertain significance		PM2_supporting	missense	BP1							BP1, PM2_supporting	Uncertain significance
NM_000038.6:c.1015A>G	NP_000029.2:p.Ser339Gly	411433	ClinVar	Uncertain significance		PM2_supporting	missense	BP1							BP1, PM2_supporting	Uncertain significance
NM_000038.6:c.1016G>A	NP_000029.2:p.Ser339Asn	537421	ClinVar	Uncertain significance		PM2_supporting	missense	BP1							BP1, PM2_supporting	Uncertain significance
NM_000038.6:c.1018_1019dup	NP_000029.2:p.Gln341ProfsTer114	APC_000273	InSiGHT LOVD	pathogenic		PM2_supporting	frameshift	PVS1			PS4_supporting	Friedl and Aretz 20223039, Aretz and Spier (unpublished)			PVS1, PM2_supporting, PS4_supporting	Pathogenic
NM_000038.6:c.1019C>G	NP_000029.2:p.Ser340Cys	818262	ClinVar	Uncertain significance		PM2_supporting	missense	BP1							BP1, PM2_supporting	Uncertain significance
NM_000038.6:c.1019C>A	NP_000029.2:p.Ser340Tyr	646489	ClinVar	Uncertain significance		PM2_supporting	missense	BP1							BP1, PM2_supporting	Uncertain significance
NM_000038.6:c.1020C>T	NP_000029.2:p.Ser340=	742681	ClinVar	Likely benign		PM2_supporting	synonymous	BP4, BP7							BP4, BP7, PM2_supporting	Likely benign
NM_000038.6:c.1021C>T	NP_000029.2:p.Gln341Ter	APC_000776	InSiGHT LOVD	pathogenic		PM2_supporting	nonsense	PVS1							PVS1, PM2_supporting	Likely pathogenic
NM_000038.6:c.1021C>A	NP_000029.2:p.Gln341Lys	83124	ClinVar	Uncertain significance		PM2_supporting	missense	BP1							BP1, PM2_supporting	Uncertain significance
NM_000038.6:c.1023A>G	NP_000029.2:p.Gln341=	380660	ClinVar	Likely benign	0.000057 (2 in 35080 alleles in Latino/Admixed American population in gnomAD v.2.1.1 (non-cancer))	BS1	synonymous	BP4, BP7							BP4, BP7, BS1	Likely benign
NM_000038.6:c.1024G>T	NP_000029.2:p.Asp342Tyr	822033	ClinVar	Uncertain significance		PM2_supporting	missense	BP1							BP1, PM2_supporting	Uncertain significance
NM_000038.6:c.1026C>A	NP_000029.2:p.Asp342Glu	640920	ClinVar	Uncertain significance	0.0000068 (1 in 147922 alleles in Total population in gnomAD v3.1.2 (non-cancer))		missense	BP1							BP1	Uncertain significance
NM_000038.6:c.1026C>T	NP_000029.2:p.Asp342=	537688	ClinVar	Likely benign		PM2_supporting	synonymous	BP4, BP7							BP4, BP7, PM2_supporting	Likely benign
NM_000038.6:c.1029C>T	NP_000029.2:p.Ser343=	511643	ClinVar	Likely benign	0.0000671 (1 in 14900 alleles in African/African American population in gnomAD v.2.1.1 (non-cancer))	BS1	synonymous	BP4, BP7							BP4, BP7, BS1	Likely benign
NM_000038.6:c.1030T>A	NP_000029.2:p.Cys344Ser	631424	ClinVar	Uncertain significance		PM2_supporting	missense	BP1							BP1, PM2_supporting	Uncertain significance
NM_000038.6:c.1031G>C	NP_000029.2:p.Cys344Ser	184983	ClinVar	Uncertain significance	0.0000031 (1 in 323228 alleles in UK Biobank population in UK Biobank)		missense	BP1							BP1	Uncertain significance
NM_000038.6:c.1032T>A	NP_000029.2:p.Cys344Ter	927737	ClinVar, InSiGHT LOVD	Pathogenic		PM2_supporting	nonsense	PVS1							PVS1, PM2_supporting	Likely pathogenic
NM_000038.6:c.1035A>G	NP_000029.2:p.Ile345Met	919181	ClinVar	Uncertain significance		PM2_supporting	missense	BP1							BP1, PM2_supporting	Uncertain significance
NM_000038.6:c.1035A>T	NP_000029.2:p.Ile345=	383348	ClinVar	Likely benign		PM2_supporting	synonymous	BP4, BP7							BP4, BP7, PM2_supporting	Likely benign
NM_000038.6:c.1039A>G	NP_000029.2:p.Met347Val	485137	ClinVar	Uncertain significance		PM2_supporting	missense	BP1							BP1, PM2_supporting	Uncertain significance
NM_000038.6:c.1042C>T	NP_000029.2:p.Arg348Ter	955439	ClinVar, InSiGHT LOVD	Pathogenic	0.0000042 (1 in 236466 alleles in Total population in gnomAD v.2.1.1 (non-cancer))		nonsense	PVS1							PVS1	Uncertain significance	Gavert 12007223 and Davidson 11754114 1 phenotype point (PS4_supporting); based on unpublished RNA analyses from Ambry Genetics the ClinGen InSiGHT Hereditary Colorectal Cancer/ Polyposis VCEP (HCCP VCEP) does not consider this variant to be applicable to PVS1: The RNA analyses showed that this variant results in an in-frame aberrant transcript lacking part of exon 10 [r.934_1074del (p.V312_Q358del)]; additional PM2 rule: allele frequency threshold of ≤ 0.0003% (0.000003) is only used if the allele count is > 1; On the other hand, this variant has been observed in heterozygous state in 7 healthy unrelated adult individuals worth ≥ 6 healthy individual points in total (BS2_supporting; [Ambry Genetics, Invitae, UK Biobank, 100,000 Genomes Project]).	Likely Pathogenic: PS4_supporting, PM2_supporting, BS2_supporting
NM_000038.6:c.1042C>A	NP_000029.2:p.Arg348=	924883	ClinVar	Likely benign		PM2_supporting	synonymous	BP4, BP7							BP4, BP7, PM2_supporting	Likely benign
NM_000038.6:c.1042del	NP_000029.2:p.Arg348AspfsTer106	839696	ClinVar	Pathogenic		PM2_supporting	frameshift	PVS1							PVS1, PM2_supporting	Likely pathogenic
NM_000038.6:c.1043G>A	NP_000029.2:p.Arg348Gln	482287	ClinVar	Uncertain significance	0.0000195 (2 in 102348 alleles in European (non-Finnish) population in gnomAD v.2.1.1 (non-cancer))	BS1	missense	BP1							BP1, BS1	Likely benign
NM_000038.6:c.1044A>G	NP_000029.2:p.Arg348=	1138789	ClinVar	Likely benign	0.0000098 (1 in 102364 alleles in European (non-Finnish) population in gnomAD v.2.1.1 (non-cancer))		synonymous	BP4, BP7							BP4, BP7	Likely benign
NM_000038.6:c.1045C>T	NP_000029.2:p.Gln349Ter	217918	ClinVar	Likely pathogenic		PM2_supporting	nonsense	PVS1							PVS1, PM2_supporting	Likely pathogenic
NM_000038.6:c.1046_1140del		1050133	ClinVar	Pathogenic		PM2_supporting	frameshift	PVS1							PVS1, PM2_supporting	Likely pathogenic
NM_000038.6:c.1046A>G	NP_000029.2:p.Gln349Arg	490186	ClinVar	Uncertain significance		PM2_supporting	missense	BP1							BP1, PM2_supporting	Uncertain significance
NM_000038.6:c.1048_1141del		433616	ClinVar	Pathogenic		PM2_supporting	frameshift	PVS1							PVS1, PM2_supporting	Likely pathogenic
NM_000038.6:c.1049_1050del	NP_000029.2:p.Ser350TrpfsTer14	APC_001386	InSiGHT LOVD	pathogenic		PM2_supporting	frameshift	PVS1							PVS1, PM2_supporting	Likely pathogenic
NM_000038.6:c.1050T>G	NP_000029.2:p.Ser350=	219991	ClinVar	Likely benign	0.000736 (13 in 17664 alleles in East Asian population in gnomAD v.2.1.1 (non-cancer))	BS1	synonymous	BP4, BP7							BP4, BP7, BS1	Likely benign
NM_000038.6:c.1053A>G	NP_000029.2:p.Gly351=	1132162	ClinVar	Likely benign	0.0000098 (1 in 102362 alleles in European (non-Finnish) population in gnomAD v.2.1.1 (non-cancer))		synonymous	BP4, BP7							BP4, BP7	Likely benign
NM_000038.6:c.1053A>T	NP_000029.2:p.Gly351=	1086514	ClinVar	Likely benign		PM2_supporting	synonymous	BP4, BP7							BP4, BP7, PM2_supporting	Likely benign
NM_000038.6:c.1057C>A	NP_000029.2:p.Leu353Ile	657711	ClinVar	Uncertain significance	0.0000195 (2 in 102358 alleles in European (non-Finnish) population in gnomAD v.2.1.1 (non-cancer))	BS1	missense	BP1							BP1, BS1	Likely benign
NM_000038.6:c.1059_1060insT	NP_000029.2:p.Pro354SerfsTer11	652299	ClinVar	Pathogenic		PM2_supporting	frameshift	PVS1							PVS1, PM2_supporting	Likely pathogenic
NM_000038.6:c.1059_1060insAAGGATGATAT	NP_000029.2:p.Pro354LysfsTer104	836	ClinVar, InSiGHT LOVD	Pathogenic		PM2_supporting	frameshift	PVS1			PS4_moderate	Rozen 10562580			PVS1, PM2_supporting, PS4_moderate	Pathogenic
NM_000038.6:c.1060C>T	NP_000029.2:p.Pro354Ser	APC_000627	InSiGHT LOVD	pathogenic		PM2_supporting	missense	BP1							BP1, PM2_supporting	Uncertain significance
NM_000038.6:c.1060C>A	NP_000029.2:p.Pro354Thr	582280	ClinVar	Uncertain significance		PM2_supporting	missense	BP1							BP1, PM2_supporting	Uncertain significance
NM_000038.6:c.1061C>A	NP_000029.2:p.Pro354His	469696	ClinVar	Uncertain significance		PM2_supporting	missense	BP1							BP1, PM2_supporting	Uncertain significance
NM_000038.6:c.1061C>T	NP_000029.2:p.Pro354Leu	411497	ClinVar	Uncertain significance		PM2_supporting	missense	BP1							BP1, PM2_supporting	Uncertain significance
NM_000038.6:c.1067T>C	NP_000029.2:p.Leu356Pro	924748	ClinVar	Uncertain significance		PM2_supporting	missense	BP1							BP1, PM2_supporting	Uncertain significance
NM_000038.6:c.1068C>T	NP_000029.2:p.Leu356=	1122192	ClinVar	Likely benign	0.0000567 (1 in 17652 alleles in East Asian population in gnomAD v.2.1.1 (non-cancer))	BS1	synonymous	BP4, BP7							BP4, BP7, BS1	Likely benign
NM_000038.6:c.1069dup	NP_000029.2:p.Ile357AsnfsTer8	805	ClinVar, InSiGHT LOVD	Pathogenic		PM2_supporting	frameshift	PVS1			PS4	van der Luijt 8990002, Fodde 1324223, 17489848 Nielsen, van der Luijt 8522331			PVS1, PM2_supporting, PS4	Pathogenic
NM_000038.6:c.1070T>C	NP_000029.2:p.Ile357Thr	822112	ClinVar	Uncertain significance	0.0000655 (2 in 30526 alleles in South Asian population in gnomAD v.2.1.1 (non-cancer))	BS1	missense	BP1							BP1, BS1	Likely benign
NM_000038.6:c.1071C>A	NP_000029.2:p.Ile357=	734263	ClinVar	Likely benign		PM2_supporting	synonymous								PM2_supporting	Uncertain significance
NM_000038.6:c.1071C>T	NP_000029.2:p.Ile357=	428162	ClinVar	Likely benign		PM2_supporting	synonymous	BP4, BP7							BP4, BP7, PM2_supporting	Likely benign
NM_000038.6:c.1072C>T	NP_000029.2:p.Gln358Ter	216010	ClinVar, InSiGHT LOVD	Pathogenic		PM2_supporting	nonsense	PVS1			PS4_supporting	Giarola 10094547, Gómez-Fernández 19531215,			PVS1, PM2_supporting, PS4_supporting	Pathogenic
NM_000038.6:c.1073A>C	NP_000029.2:p.Gln358Pro	919806	ClinVar	Uncertain significance		PM2_supporting	missense	BP1							BP1, PM2_supporting	Uncertain significance
NM_000038.6:c.1073A>G	NP_000029.2:p.Gln358Arg	418898	ClinVar, InSiGHT LOVD	Uncertain significance	0.0000098 (1 in 102380 alleles in European (non-Finnish) population in gnomAD v.2.1.1 (non-cancer))		missense	BP1							BP1	Uncertain significance
NM_000038.6:c.1074G>A	NP_000029.2:p.Gln358=	818340	ClinVar	Likely benign		PM2_supporting	synonymous	BP4, BP7							BP4, BP7, PM2_supporting	Likely benign
NM_000038.6:c.1075C>T	NP_000029.2:p.Leu359Phe	1319315	ClinVar	Uncertain significance		PM2_supporting	missense	BP1							BP1, PM2_supporting	Uncertain significance
NM_000038.6:c.1077T>A	NP_000029.2:p.Leu359=	798351	ClinVar	Likely benign		PM2_supporting	synonymous	BP4, BP7							BP4, BP7, PM2_supporting	Likely benign
NM_000038.6:c.1079T>G	NP_000029.2:p.Leu360Ter	APC_001832	InSiGHT LOVD	pathogenic		PM2_supporting	nonsense	PVS1							PVS1, PM2_supporting	Likely pathogenic
NM_000038.6:c.1081C>T	NP_000029.2:p.His361Tyr	941057	ClinVar	Uncertain significance		PM2_supporting	missense	BP1							BP1, PM2_supporting	Uncertain significance
NM_000038.6:c.1082A>G	NP_000029.2:p.His361Arg	482499	ClinVar	Uncertain significance	0.0000031 (1 in 323228 alleles in UK Biobank population in UK Biobank)		missense	BP1							BP1	Uncertain significance
NM_000038.6:c.1083T>A	NP_000029.2:p.His361Gln	952572	ClinVar	Uncertain significance		PM2_supporting	missense	BP1							BP1, PM2_supporting	Uncertain significance
NM_000038.6:c.1084G>A	NP_000029.2:p.Gly362Ser	997492	ClinVar	Uncertain significance	0.0002016 (1 in 4960 alleles in East Asian population in gnomAD v3.1.2 (non-cancer))	BS1	missense	BP1							BP1, BS1	Likely benign
NM_000038.6:c.1085del	NP_000029.2:p.Gly362AlafsTer92	988577	ClinVar	Pathogenic		PM2_supporting	frameshift	PVS1							PVS1, PM2_supporting	Likely pathogenic
NM_000038.6:c.1086C>T	NP_000029.2:p.Gly362=	846816	ClinVar	Uncertain significance		PM2_supporting	synonymous								PM2_supporting	Uncertain significance
NM_000038.6:c.1087A>T	NP_000029.2:p.Asn363Tyr	APC_001533	InSiGHT LOVD	Uncertain significance		PM2_supporting	missense	BP1			PS4_supporting	LOVD (unpublished)			BP1, PM2_supporting, PS4_supporting	Uncertain significance
NM_000038.6:c.1088A>G	NP_000029.2:p.Asn363Ser	999980	ClinVar	Uncertain significance		PM2_supporting	missense	BP1							BP1, PM2_supporting	Uncertain significance
NM_000038.6:c.1089T>C	NP_000029.2:p.Asn363=	490187	ClinVar	Likely benign	0.0002018 (1 in 4956 alleles in East Asian population in gnomAD v3.1.2 (non-cancer))	BS1	synonymous	BP4, BP7							BP4, BP7, BS1	Likely benign
NM_000038.6:c.1091A>G	NP_000029.2:p.Asp364Gly	921814	ClinVar	Uncertain significance		PM2_supporting	missense	BP1							BP1, PM2_supporting	Uncertain significance
NM_000038.6:c.1092C>G	NP_000029.2:p.Asp364Glu	489408	ClinVar	Uncertain significance	0.0000098 (1 in 102378 alleles in European (non-Finnish) population in gnomAD v.2.1.1 (non-cancer))		missense	BP1							BP1	Uncertain significance
NM_000038.6:c.1093A>C	NP_000029.2:p.Lys365Gln	1018044	ClinVar	Uncertain significance		PM2_supporting	missense	BP1							BP1, PM2_supporting	Uncertain significance
NM_000038.6:c.1094A>G	NP_000029.2:p.Lys365Arg	648537	ClinVar	Uncertain significance		PM2_supporting	missense	BP1							BP1, PM2_supporting	Uncertain significance
NM_000038.6:c.1095del	NP_000029.2:p.Asp366ThrfsTer88	APC_001387	InSiGHT LOVD	pathogenic		PM2_supporting	frameshift	PVS1							PVS1, PM2_supporting	Likely pathogenic
NM_000038.6:c.1096G>C	NP_000029.2:p.Asp366His	482364	ClinVar	Uncertain significance	0.0000663 (1 in 15094 alleles in Latino/Admixed American population in gnomAD v3.1.2 (non-cancer))	BS1	missense	BP1							BP1, BS1	Likely benign
NM_000038.6:c.1096G>A	NP_000029.2:p.Asp366Asn	411351	ClinVar, InSiGHT LOVD	Uncertain significance	0.0001271 (3 in 23612 alleles in African/African American population in gnomAD v.2.1.1 (non-cancer))	BS1	missense	BP1							BP1, BS1	Likely benign
NM_000038.6:c.1097A>C	NP_000029.2:p.Asp366Ala	469697	ClinVar	Uncertain significance		PM2_supporting	missense	BP1							BP1, PM2_supporting	Uncertain significance
NM_000038.6:c.1100_1101del	NP_000029.2:p.Ser367CysfsTer10	428117	ClinVar, InSiGHT LOVD	Pathogenic		PM2_supporting	frameshift	PVS1			PS4	Ficari 10646887, Bunyan 8544194, Curia 9521420, Friedl and Aretz 20223039, Carli Tops (unpublished), Lagarde 20685668			PVS1, PM2_supporting, PS4	Pathogenic
NM_000038.6:c.1099T>A	NP_000029.2:p.Ser367Thr	1013662	ClinVar	Uncertain significance		PM2_supporting	missense	BP1							BP1, PM2_supporting	Uncertain significance
NM_000038.6:c.1100C>G	NP_000029.2:p.Ser367Cys	495350	ClinVar	Uncertain significance		PM2_supporting	missense	BP1							BP1, PM2_supporting	Uncertain significance
NM_000038.6:c.1101T>C	NP_000029.2:p.Ser367=	928019	ClinVar	Likely benign		PM2_supporting	synonymous	BP4, BP7							BP4, BP7, PM2_supporting	Likely benign
NM_000038.6:c.1101T>G	NP_000029.2:p.Ser367=	766296	ClinVar	Likely benign		PM2_supporting	synonymous	BP4, BP7							BP4, BP7, PM2_supporting	Likely benign
NM_000038.6:c.1102_1103del	NP_000029.2:p.Val368IlefsTer9	537469	ClinVar, InSiGHT LOVD	Pathogenic		PM2_supporting	frameshift	PVS1			PS4_moderate	Aretz and Friedl (unpublished), Nielsen 17489848, Stekrova 17411426			PVS1, PM2_supporting, PS4_moderate	Pathogenic
NM_000038.6:c.1101del	NP_000029.2:p.Val368TyrfsTer86	142820	ClinVar	Pathogenic		PM2_supporting	frameshift	PVS1							PVS1, PM2_supporting	Likely pathogenic
NM_000038.6:c.1102dup	NP_000029.2:p.Val368GlyfsTer10	APC_000085	InSiGHT LOVD	pathogenic		PM2_supporting	frameshift	PVS1			PS4_supporting	Friedl and Aretz 20223039, Aretz and Spier (unpublished)			PVS1, PM2_supporting, PS4_supporting	Pathogenic
NM_000038.6:c.1102G>C	NP_000029.2:p.Val368Leu	1016596	ClinVar	Uncertain significance		PM2_supporting	missense	BP1							BP1, PM2_supporting	Uncertain significance
NM_000038.6:c.1102G>A	NP_000029.2:p.Val368Ile	864769	ClinVar	Uncertain significance		PM2_supporting	missense	BP1							BP1, PM2_supporting	Uncertain significance
NM_000038.6:c.1102G>T	NP_000029.2:p.Val368Leu	469698	ClinVar	Uncertain significance		PM2_supporting	missense	BP1							BP1, PM2_supporting	Uncertain significance
NM_000038.6:c.1103T>C	NP_000029.2:p.Val368Ala	934700	ClinVar	Uncertain significance		PM2_supporting	missense	BP1							BP1, PM2_supporting	Uncertain significance
NM_000038.6:c.1104A>G	NP_000029.2:p.Val368=	1118410	ClinVar	Likely benign	0.0000098 (1 in 102386 alleles in European (non-Finnish) population in gnomAD v.2.1.1 (non-cancer))		synonymous	BP4, BP7							BP4, BP7	Likely benign
NM_000038.6:c.1108_1110del	NP_000029.2:p.Leu370del	822187	ClinVar	Uncertain significance		PM2_supporting	inframe	BP4							BP4, PM2_supporting	Uncertain significance	pilot variant: PM2_supporting
NM_000038.6:c.1108T>C	NP_000029.2:p.Leu370=	822192	ClinVar	Likely benign		PM2_supporting	synonymous	BP4, BP7							BP4, BP7, PM2_supporting	Likely benign
NM_000038.6:c.1110G>A	NP_000029.2:p.Leu370=	495351	ClinVar	Uncertain significance	0.0000154 (1 in 64796 alleles in European (non-Finnish) population in gnomAD v3.1.2 (non-cancer))	BS1	synonymous								BS1	Likely benign
NM_000038.6:c.1111_1112del	NP_000029.2:p.Gly371LysfsTer6	APC_001064	InSiGHT LOVD	pathogenic		PM2_supporting	frameshift	PVS1							PVS1, PM2_supporting	Likely pathogenic
NM_000038.6:c.1111G>A	NP_000029.2:p.Gly371Arg	822198	ClinVar	Uncertain significance		PM2_supporting	missense	BP1							BP1, PM2_supporting	Uncertain significance
NM_000038.6:c.1111G>T	NP_000029.2:p.Gly371Ter	571193	ClinVar, InSiGHT LOVD	Pathogenic		PM2_supporting	nonsense	PVS1			PS4_supporting	Stekrova 17411426, Aretz and Spier (unpublished)			PVS1, PM2_supporting, PS4_supporting	Pathogenic
NM_000038.6:c.1111G>C	NP_000029.2:p.Gly371Arg	216147	ClinVar	Uncertain significance		PM2_supporting	missense	BP1							BP1, PM2_supporting	Uncertain significance
NM_000038.6:c.1112G>A	NP_000029.2:p.Gly371Glu	232525	ClinVar	Uncertain significance	0.0000098 (1 in 102356 alleles in European (non-Finnish) population in gnomAD v.2.1.1 (non-cancer))		missense	BP1							BP1	Uncertain significance
NM_000038.6:c.1114A>G	NP_000029.2:p.Asn372Asp	216148	ClinVar	Uncertain significance	0.0010081 (5 in 4960 alleles in East Asian population in gnomAD v3.1.2 (non-cancer))	BA1	missense	BP1							BA1	Benign
NM_000038.6:c.1115A>G	NP_000029.2:p.Asn372Ser	801026	ClinVar	Uncertain significance		PM2_supporting	missense	BP1							BP1, PM2_supporting	Uncertain significance
NM_000038.6:c.1118C>A	NP_000029.2:p.Ser373Tyr	1026583	ClinVar	Uncertain significance		PM2_supporting	missense	BP1							BP1, PM2_supporting	Uncertain significance
NM_000038.6:c.1118C>T	NP_000029.2:p.Ser373Phe	652903	ClinVar	Uncertain significance		PM2_supporting	missense	BP1							BP1, PM2_supporting	Uncertain significance
NM_000038.6:c.1119C>T	NP_000029.2:p.Ser373=	1162033	ClinVar	Likely benign		PM2_supporting	synonymous	BP4, BP7							BP4, BP7, PM2_supporting	Likely benign
NM_000038.6:c.1120dup	NP_000029.2:p.Arg374ProfsTer4	APC_000333	InSiGHT LOVD	pathogenic		PM2_supporting	frameshift	PVS1							PVS1, PM2_supporting	Likely pathogenic
NM_000038.6:c.1120C>A	NP_000029.2:p.Arg374=	1316545	ClinVar	Uncertain significance		PM2_supporting	synonymous								PM2_supporting	Uncertain significance
NM_000038.6:c.1120C>T	NP_000029.2:p.Arg374Trp	469699	ClinVar	Uncertain significance	0.0000098 (1 in 102342 alleles in European (non-Finnish) population in gnomAD v.2.1.1 (non-cancer))		missense	BP1							BP1	Uncertain significance
NM_000038.6:c.1121_1143del	NP_000029.2:p.Arg374GlnfsTer15	APC_001388	InSiGHT LOVD	pathogenic		PM2_supporting	frameshift	PVS1							PVS1, PM2_supporting	Likely pathogenic
NM_000038.6:c.1124del	NP_000029.2:p.Gly375AlafsTer79	230384	ClinVar	Pathogenic		PM2_supporting	frameshift	PVS1							PVS1, PM2_supporting	Likely pathogenic
NM_000038.6:c.1121G>A	NP_000029.2:p.Arg374Gln	185193	ClinVar	Uncertain significance	0.0000309 (2 in 64806 alleles in European (non-Finnish) population in gnomAD v3.1.2 (non-cancer))	BS1	missense				BS4_supporting, BS2_supporting	Grandval 24599579			BS1, BS4_supporting, BS2_supporting	Likely benign
NM_000038.6:c.1122G>A	NP_000029.2:p.Arg374=	215552	ClinVar	Likely benign	0.0000195 (2 in 102350 alleles in European (non-Finnish) population in gnomAD v.2.1.1 (non-cancer))	BS1	synonymous	BP4, BP7							BP4, BP7, BS1	Likely benign
NM_000038.6:c.1124G>T	NP_000029.2:p.Gly375Val	925540	ClinVar	Uncertain significance		PM2_supporting	missense	BP1							BP1, PM2_supporting	Uncertain significance
NM_000038.6:c.1124G>A	NP_000029.2:p.Gly375Asp	489409	ClinVar	Uncertain significance		PM2_supporting	missense	BP1							BP1, PM2_supporting	Uncertain significance
NM_000038.6:c.1126A>G	NP_000029.2:p.Ser376Gly	1017709	ClinVar	Uncertain significance	0.0000098 (1 in 102366 alleles in European (non-Finnish) population in gnomAD v.2.1.1 (non-cancer))		missense	BP1							BP1	Uncertain significance
NM_000038.6:c.1127G>A	NP_000029.2:p.Ser376Asn	1017795	ClinVar	Uncertain significance		PM2_supporting	missense	BP1							BP1, PM2_supporting	Uncertain significance
NM_000038.6:c.1130A>G	NP_000029.2:p.Lys377Arg	822220	ClinVar	Uncertain significance		PM2_supporting	missense	BP1							BP1, PM2_supporting	Uncertain significance
NM_000038.6:c.1132G>C	NP_000029.2:p.Glu378Gln	1055374	ClinVar	Uncertain significance		PM2_supporting	missense	BP1							BP1, PM2_supporting	Uncertain significance
NM_000038.6:c.1135G>A	NP_000029.2:p.Ala379Thr	818409	ClinVar	Uncertain significance		PM2_supporting	missense	BP1							BP1, PM2_supporting	Uncertain significance
NM_000038.6:c.1136C>G	NP_000029.2:p.Ala379Gly	411442	ClinVar	Uncertain significance		PM2_supporting	missense	BP1							BP1, PM2_supporting	Uncertain significance
NM_000038.6:c.1151_1152insGGCCAG	NP_000029.2:p.Arg382_Ala383dup	948827	ClinVar	Uncertain significance		PM2_supporting	inframe								PM2_supporting	Uncertain significance
NM_000038.6:c.1138C>T	NP_000029.2:p.Arg380Trp	843441	ClinVar	Uncertain significance	0.0000293 (1 in 34182 alleles in Latino/Admixed American population in gnomAD v.2.1.1 (non-cancer))	BS1	missense	BP1							BP1, BS1	Likely benign
NM_000038.6:c.1139G>C	NP_000029.2:p.Arg380Pro	489410	ClinVar	Uncertain significance		PM2_supporting	missense	BP1							BP1, PM2_supporting	Uncertain significance
NM_000038.6:c.1141del	NP_000029.2:p.Ala381ProfsTer73	482328	ClinVar	Pathogenic		PM2_supporting	frameshift	PVS1							PVS1, PM2_supporting	Likely pathogenic
NM_000038.6:c.1139G>A	NP_000029.2:p.Arg380Gln	143004	ClinVar, InSiGHT LOVD	Uncertain significance	0.0002855 (10 in 35024 alleles in Latino/Admixed American population in gnomAD v.2.1.1 (non-cancer))	BS1	missense	BP1			BS2				BP1, BS1, BS2	Benign
NM_000038.6:c.1141G>T	NP_000029.2:p.Ala381Ser	1057548	ClinVar	Uncertain significance	0.0000328 (1 in 30524 alleles in South Asian population in gnomAD v.2.1.1 (non-cancer))	BS1	missense	BP1							BP1, BS1	Likely benign
NM_000038.6:c.1142C>T	NP_000029.2:p.Ala381Val	422296	ClinVar	Uncertain significance	0.0000031 (1 in 323228 alleles in UK Biobank population in UK Biobank)		missense	BP1							BP1	Uncertain significance
NM_000038.6:c.1146G>A	NP_000029.2:p.Arg382=	923884	ClinVar	Likely benign		PM2_supporting	synonymous	BP4, BP7							BP4, BP7, PM2_supporting	Likely benign
NM_000038.6:c.1151del	NP_000029.2:p.Ser384MetfsTer70	APC_000780	InSiGHT LOVD	pathogenic		PM2_supporting	frameshift	PVS1							PVS1, PM2_supporting	Likely pathogenic
NM_000038.6:c.1151G>A	NP_000029.2:p.Ser384Asn	1320958	ClinVar	Uncertain significance		PM2_supporting	missense	BP1							BP1, PM2_supporting	Uncertain significance
NM_000038.6:c.1153dup	NP_000029.2:p.Ala385GlyfsTer12	959859	ClinVar	Pathogenic		PM2_supporting	frameshift	PVS1							PVS1, PM2_supporting	Likely pathogenic
NM_000038.6:c.1154C>T	NP_000029.2:p.Ala385Val	181784	ClinVar	Uncertain significance	0.0000098 (1 in 102286 alleles in European (non-Finnish) population in gnomAD v.2.1.1 (non-cancer))		missense	BP1							BP1	Uncertain significance
NM_000038.6:c.1155A>C	NP_000029.2:p.Ala385=	537641	ClinVar	Likely benign		PM2_supporting	synonymous	BP4, BP7							BP4, BP7, PM2_supporting	Likely benign
NM_000038.6:c.1158_1159del	NP_000029.2:p.Leu387ProfsTer9	APC_000035	InSiGHT LOVD	pathogenic		PM2_supporting	frameshift	PVS1							PVS1, PM2_supporting	Likely pathogenic
NM_000038.6:c.1158A>G	NP_000029.2:p.Ala386=	384190	ClinVar	Likely benign	0.0000617 (4 in 64792 alleles in European (non-Finnish) population in gnomAD v3.1.2 (non-cancer))	BS1	synonymous	BP4, BP7							BP4, BP7, BS1	Likely benign
NM_000038.6:c.1159C>G	NP_000029.2:p.Leu387Val	818449	ClinVar	Uncertain significance	0.0000212 (5 in 236208 alleles in Total population in gnomAD v.2.1.1 (non-cancer))	BS1	missense	BP1							BP1, BS1	Likely benign
NM_000038.6:c.1163A>G	NP_000029.2:p.His388Arg	818459	ClinVar	Uncertain significance	0.0000031 (1 in 323228 alleles in UK Biobank population in UK Biobank)		missense	BP1							BP1	Uncertain significance
NM_000038.6:c.1166_1168del	NP_000029.2:p.Asn389del	229830	ClinVar	Uncertain significance		PM2_supporting	inframe	BP4							BP4, PM2_supporting	Uncertain significance
NM_000038.6:c.1167C>T	NP_000029.2:p.Asn389=	818482	ClinVar	Likely benign	0.0000031 (1 in 323228 alleles in UK Biobank population in UK Biobank)		synonymous	BP4, BP7							BP4, BP7	Likely benign
NM_000038.6:c.1168A>G	NP_000029.2:p.Ile390Val	411512	ClinVar	Uncertain significance	0.0000154 (1 in 64802 alleles in European (non-Finnish) population in gnomAD v3.1.2 (non-cancer))	BS1	missense	BP1							BP1, BS1	Likely benign
NM_000038.6:c.1169_1170delinsAG	NP_000029.2:p.Ile390Lys	1020126	ClinVar	Uncertain significance		PM2_supporting	missense	BP1							BP1, PM2_supporting	Uncertain significance
NM_000038.6:c.1169T>C	NP_000029.2:p.Ile390Thr	818480	ClinVar	Uncertain significance		PM2_supporting	missense	BP1							BP1, PM2_supporting	Uncertain significance
NM_000038.6:c.1171A>T	NP_000029.2:p.Ile391Phe	1215384	ClinVar	Uncertain significance		PM2_supporting	missense								PM2_supporting	Uncertain significance
NM_000038.6:c.1171A>G	NP_000029.2:p.Ile391Val	141220	ClinVar	Uncertain significance		PM2_supporting	missense	BP1							BP1, PM2_supporting	Uncertain significance
NM_000038.6:c.1172T>C	NP_000029.2:p.Ile391Thr	818491	ClinVar	Uncertain significance		PM2_supporting	missense	BP1							BP1, PM2_supporting	Uncertain significance
NM_000038.6:c.1174C>T	NP_000029.2:p.His392Tyr	926694	ClinVar	Uncertain significance		PM2_supporting	missense	BP1							BP1, PM2_supporting	Uncertain significance
NM_000038.6:c.1175A>G	NP_000029.2:p.His392Arg	230106	ClinVar	Uncertain significance	0.0000293 (1 in 34166 alleles in Latino/Admixed American population in gnomAD v.2.1.1 (non-cancer))	BS1	missense	BP1							BP1, BS1	Likely benign
NM_000038.6:c.1176C>G	NP_000029.2:p.His392Gln	802134	ClinVar	Uncertain significance		PM2_supporting	missense	BP1							BP1, PM2_supporting	Uncertain significance
NM_000038.6:c.1177dup	NP_000029.2:p.Ser393PhefsTer4	653337	ClinVar, InSiGHT LOVD	Pathogenic		PM2_supporting	frameshift	PVS1							PVS1, PM2_supporting	Likely pathogenic
NM_000038.6:c.1177T>C	NP_000029.2:p.Ser393Pro	411526	ClinVar	Uncertain significance		PM2_supporting	missense	BP1							BP1, PM2_supporting	Uncertain significance
NM_000038.6:c.1178C>G	NP_000029.2:p.Ser393Ter	428093	ClinVar	Pathogenic		PM2_supporting	nonsense	PVS1							PVS1, PM2_supporting	Likely pathogenic
NM_000038.6:c.1179A>G	NP_000029.2:p.Ser393=	231848	ClinVar	Likely benign		PM2_supporting	synonymous	BP4, BP7							BP4, BP7, PM2_supporting	Likely benign
NM_000038.6:c.1180_1181del	NP_000029.2:p.Gln394AlafsTer2	APC_001390	InSiGHT LOVD	pathogenic		PM2_supporting	frameshift	PVS1							PVS1, PM2_supporting	Likely pathogenic
NM_000038.6:c.1180C>A	NP_000029.2:p.Gln394Lys	1025775	ClinVar	Uncertain significance	0.0000098 (1 in 102158 alleles in European (non-Finnish) population in gnomAD v.2.1.1 (non-cancer))		missense	BP1							BP1	Uncertain significance
NM_000038.6:c.1180C>T	NP_000029.2:p.Gln394Ter	818506	ClinVar, InSiGHT LOVD	Pathogenic		PM2_supporting	nonsense	PVS1			PS4_supporting	Out 25604157, Lamlum 11001924, Carli Tops (unpublished)			PVS1, PM2_supporting, PS4_supporting	Pathogenic
NM_000038.6:c.1182G>T	NP_000029.2:p.Gln394His	818469	ClinVar	Uncertain significance	0.0002017 (1 in 4958 alleles in East Asian population in gnomAD v3.1.2 (non-cancer))	BS1	missense	BP1							BP1, BS1	Likely benign
NM_000038.6:c.1186G>A	NP_000029.2:p.Asp396Asn	652014	ClinVar	Uncertain significance		PM2_supporting	missense	BP1							BP1, PM2_supporting	Uncertain significance
NM_000038.6:c.1188T>C	NP_000029.2:p.Asp396=	482331	ClinVar	Likely benign	0.0000124 (4 in 323228 alleles in UK Biobank population in UK Biobank)	BS1	synonymous	BP4, BP7							BP4, BP7, BS1	Likely benign
NM_000038.6:c.1189G>A	NP_000029.2:p.Asp397Asn	818543	ClinVar	Uncertain significance		PM2_supporting	missense	BP1							BP1, PM2_supporting	Uncertain significance
NM_000038.6:c.1192A>G	NP_000029.2:p.Lys398Glu	1023938	ClinVar	Uncertain significance		PM2_supporting	missense	BP1							BP1, PM2_supporting	Uncertain significance
NM_000038.6:c.1192A>C	NP_000029.2:p.Lys398Gln	567199	ClinVar	Uncertain significance	0.0000293 (1 in 34174 alleles in Latino/Admixed American population in gnomAD v.2.1.1 (non-cancer))	BS1	missense	BP1			BS2_supporting				BP1, BS1, BS2_supporting	Likely benign
NM_000038.6:c.1192_1193del	NP_000029.2:p.Lys398GlufsTer5	828	ClinVar, InSiGHT LOVD	Pathogenic		PM2_supporting	frameshift	PVS1			PS4_moderate	Friedl and Aretz 20223039, Carli Tops (unpublished), Aretz and Spier (unpublished)			PVS1, PM2_supporting, PS4_moderate	Pathogenic
NM_000038.6:c.1193A>G	NP_000029.2:p.Lys398Arg	469700	ClinVar, InSiGHT LOVD	Uncertain significance	0.0001271 (3 in 23612 alleles in African/African American population in gnomAD v.2.1.1 (non-cancer))	BS1	missense	BP1							BP1, BS1	Likely benign
NM_000038.6:c.1195A>C	NP_000029.2:p.Arg399=	1117501	ClinVar	Likely benign		PM2_supporting	synonymous	BP4, BP7							BP4, BP7, PM2_supporting	Likely benign
NM_000038.6:c.1195A>G	NP_000029.2:p.Arg399Gly	859742	ClinVar	Uncertain significance		PM2_supporting	missense	BP1							BP1, PM2_supporting	Uncertain significance
NM_000038.6:c.1197A>G	NP_000029.2:p.Arg399=	185636	ClinVar	Likely benign		PM2_supporting	synonymous	BP4, BP7							BP4, BP7, PM2_supporting	Likely benign
NM_000038.6:c.1198G>A	NP_000029.2:p.Gly400Ser	619607	ClinVar	Uncertain significance	0.0000031 (1 in 323228 alleles in UK Biobank population in UK Biobank)		missense	BP1							BP1	Uncertain significance
NM_000038.6:c.1199G>A	NP_000029.2:p.Gly400Asp	1172011	ClinVar	Uncertain significance		PM2_supporting	missense	BP1							BP1, PM2_supporting	Uncertain significance
NM_000038.6:c.1201A>G	NP_000029.2:p.Arg401Gly	922226	ClinVar	Uncertain significance		PM2_supporting	missense	BP1							BP1, PM2_supporting	Uncertain significance
NM_000038.6:c.1201A>C	NP_000029.2:p.Arg401=	818572	ClinVar	Likely benign		PM2_supporting	synonymous	BP4, BP7							BP4, BP7, PM2_supporting	Likely benign
NM_000038.6:c.1203G>A	NP_000029.2:p.Arg401=	387952	ClinVar	Likely benign		PM2_supporting	synonymous	BP4, BP7							BP4, BP7, PM2_supporting	Likely benign
NM_000038.6:c.1203G>T	NP_000029.2:p.Arg401Ser	135682	ClinVar	Uncertain significance		PM2_supporting	missense	BP1							BP1, PM2_supporting	Uncertain significance
NM_000038.6:c.1204C>A	NP_000029.2:p.Arg402Ser	818588	ClinVar	Uncertain significance		PM2_supporting	missense	BP1							BP1, PM2_supporting	Uncertain significance
NM_000038.6:c.1204C>T	NP_000029.2:p.Arg402Cys	233745	ClinVar	Uncertain significance		PM2_supporting	missense	BP1							BP1, PM2_supporting	Uncertain significance
NM_000038.6:c.1206_1207del	NP_000029.2:p.Glu403AsnfsTer15	932186	ClinVar	Likely pathogenic		PM2_supporting	frameshift	PVS1							PVS1, PM2_supporting	Likely pathogenic
NM_000038.6:c.1205G>A	NP_000029.2:p.Arg402His	236557	ClinVar	Uncertain significance	0.0000062 (2 in 323228 alleles in UK Biobank population in UK Biobank)		missense	BP1							BP1	Uncertain significance
NM_000038.6:c.1206T>A	NP_000029.2:p.Arg402=	APC_001769	InSiGHT LOVD	Likely benign		PM2_supporting	synonymous	BP4, BP7							BP4, BP7, PM2_supporting	Likely benign
NM_000038.6:c.1210del	NP_000029.2:p.Ile404SerfsTer50	419993	ClinVar, InSiGHT LOVD	Pathogenic		PM2_supporting	frameshift	PVS1							PVS1, PM2_supporting	Likely pathogenic
NM_000038.6:c.1211T>C	NP_000029.2:p.Ile404Thr	919262	ClinVar	Uncertain significance		PM2_supporting	missense	BP1							BP1, PM2_supporting	Uncertain significance
NM_000038.6:c.1212C>G	NP_000029.2:p.Ile404Met	834288	ClinVar	Uncertain significance		PM2_supporting	missense	BP1							BP1, PM2_supporting	Uncertain significance
NM_000038.6:c.1213del	NP_000029.2:p.Arg405GlufsTer49	433617	ClinVar, InSiGHT LOVD	Pathogenic		PM2_supporting	frameshift	PVS1							PVS1, PM2_supporting	Likely pathogenic
NM_000038.6:c.1213C>A	NP_000029.2:p.Arg405=	926322	ClinVar	Likely benign		PM2_supporting	synonymous	BP4, BP7							BP4, BP7, PM2_supporting	Likely benign
NM_000038.6:c.1213C>T	NP_000029.2:p.Arg405Ter	127275	ClinVar, InSiGHT LOVD	Pathogenic	0.0000243 (1 in 41114 alleles in African/African American population in gnomAD v3.1.2 (non-cancer))	BS1	nonsense	PVS1			PS4_moderate	Friedl and Aretz 20223039, Aretz and Spier (unpublished) Lagarde 20685668, Baert-Desurmont 2018:29967336			PVS1, BS1, PS4_moderate	Pathogenic
NM_000038.6:c.1214G>A	NP_000029.2:p.Arg405Gln	142323	ClinVar	Uncertain significance		PM2_supporting	missense	BP1							BP1, PM2_supporting	Uncertain significance
NM_000038.6:c.1216G>A	NP_000029.2:p.Val406Ile	818615	ClinVar	Uncertain significance		PM2_supporting	missense	BP1							BP1, PM2_supporting	Uncertain significance
NM_000038.6:c.1218C>T	NP_000029.2:p.Val406=	490188	ClinVar	Likely benign	0.0000031 (1 in 323228 alleles in UK Biobank population in UK Biobank)		synonymous	BP4, BP7							BP4, BP7	Likely benign
NM_000038.6:c.1219del	NP_000029.2:p.Leu407PhefsTer47	428110	ClinVar	Pathogenic		PM2_supporting	frameshift	PVS1							PVS1, PM2_supporting	Likely pathogenic
NM_000038.6:c.1219C>G	NP_000029.2:p.Leu407Val	482471	ClinVar	Uncertain significance		PM2_supporting	missense	BP1							BP1, PM2_supporting	Uncertain significance
NM_000038.6:c.1221_1232del	NP_000029.2:p.His408_Glu411del	APC_001942	InSiGHT LOVD	Uncertain significance		PM2_supporting	inframe	BP4							BP4, PM2_supporting	Uncertain significance
NM_000038.6:c.1223A>T	NP_000029.2:p.His408Leu	631317	ClinVar	Uncertain significance		PM2_supporting	missense								PM2_supporting	Uncertain significance
NM_000038.6:c.1225del	NP_000029.2:p.Leu409PhefsTer45	APC_001066	InSiGHT LOVD	pathogenic		PM2_supporting	frameshift	PVS1			PS4_supporting	Vandrovcová 15024739, Kohoutová 11933206, Kohoutová 11933206			PVS1, PM2_supporting, PS4_supporting	Pathogenic
NM_000038.6:c.1225C>A	NP_000029.2:p.Leu409Ile	659964	ClinVar	Uncertain significance		PM2_supporting	missense	BP1							BP1, PM2_supporting	Uncertain significance
NM_000038.6:c.1229_1230insT	NP_000029.2:p.Leu410PhefsTer9	217919	ClinVar	Pathogenic		PM2_supporting	frameshift	PVS1							PVS1, PM2_supporting	Likely pathogenic
NM_000038.6:c.1226_1229delinsAAA	NP_000029.2:p.Leu409GlnfsTer45	APC_001247	InSiGHT LOVD	pathogenic		PM2_supporting	frameshift	PVS1			PS4_supporting, PM6_supporting	LOVD (unpublished); Cheah 24169521			PVS1, PM2_supporting, PS4_supporting, PM6_supporting	Pathogenic
NM_000038.6:c.1229del	NP_000029.2:p.Leu410TrpfsTer44	801027	ClinVar	Pathogenic		PM2_supporting	frameshift	PVS1							PVS1, PM2_supporting	Likely pathogenic
NM_000038.6:c.1230G>A	NP_000029.2:p.Leu410=	APC_001398	InSiGHT LOVD	Uncertain significance		PM2_supporting	synonymous	BP4, BP7	PS3_moderate	24599579					BP4, BP7, PM2_supporting, PS3_moderate	Uncertain significance
NM_000038.6:c.1234C>G	NP_000029.2:p.Gln412Glu	495352	ClinVar	Uncertain significance		PM2_supporting	missense	BP1							BP1, PM2_supporting	Uncertain significance
NM_000038.6:c.1234C>T	NP_000029.2:p.Gln412Ter	234024	ClinVar, InSiGHT LOVD	Pathogenic		PM2_supporting	nonsense	PVS1		20649969	PS4_supporting	Fostira 20649969, Fostira 20033787			PVS1, PM2_supporting, PS4_supporting	Pathogenic
NM_000038.6:c.1236G>A	NP_000029.2:p.Gln412=	818668	ClinVar	Likely benign		PM2_supporting	synonymous	BP4, BP7							BP4, BP7, PM2_supporting	Likely benign
NM_000038.6:c.1238dup	NP_000029.2:p.Arg414ThrfsTer5	APC_000781	InSiGHT LOVD	pathogenic		PM2_supporting	frameshift	PVS1							PVS1, PM2_supporting	Likely pathogenic
NM_000038.6:c.1239dup	NP_000029.2:p.Arg414ThrfsTer5	246085	ClinVar	Pathogenic		PM2_supporting	frameshift	PVS1							PVS1, PM2_supporting	Likely pathogenic
NM_000038.6:c.1239_1249del	NP_000029.2:p.Ile413MetfsTer2	APC_000782	InSiGHT LOVD	pathogenic		PM2_supporting	frameshift	PVS1							PVS1, PM2_supporting	Likely pathogenic
NM_000038.6:c.1239_1240del	NP_000029.2:p.Ile413MetfsTer5	1070006	ClinVar	Pathogenic		PM2_supporting	frameshift	PVS1							PVS1, PM2_supporting	Likely pathogenic
NM_000038.6:c.1239A>G	NP_000029.2:p.Ile413Met	818677	ClinVar	Uncertain significance		PM2_supporting	missense	BP1							BP1, PM2_supporting	Uncertain significance
NM_000038.6:c.1240C>G	NP_000029.2:p.Arg414Gly	570563	ClinVar	Uncertain significance		PM2_supporting	missense	BP1							BP1, PM2_supporting	Uncertain significance
NM_000038.6:c.1240del	NP_000029.2:p.Arg414AlafsTer40	438864	ClinVar, InSiGHT LOVD	Likely pathogenic		PM2_supporting	frameshift	PVS1							PVS1, PM2_supporting	Likely pathogenic	pilot variant: PVS1, PM2_supporting
NM_000038.6:c.1240C>A	NP_000029.2:p.Arg414Ser	231924	ClinVar	Uncertain significance	0.0000567 (1 in 17648 alleles in East Asian population in gnomAD v.2.1.1 (non-cancer))	BS1	missense	BP1							BP1, BS1	Likely benign
NM_000038.6:c.1240C>T	NP_000029.2:p.Arg414Cys	797	ClinVar, InSiGHT LOVD	Uncertain significance	0.0010383 (122 in 117502 alleles in European (non-Finnish) population in gnomAD v.2.1.1 (non-cancer))	BA1	missense	BP1	PS3_supporting	20685668		Miyoshi 131661, Friedl and Aretz 20223039, Carli Tops (unpublished), Lagarde 20685668			BA1	Benign	pilot variant: BA1, BP1, BS3_supporting, BP2, BS2, BP5
NM_000038.6:c.1241_1246delinsA	NP_000029.2:p.Arg414GlnfsTer3	650783	ClinVar	Pathogenic		PM2_supporting	frameshift	PVS1							PVS1, PM2_supporting	Likely pathogenic
NM_000038.6:c.1241G>A	NP_000029.2:p.Arg414His	181785	ClinVar	Uncertain significance	0.0002047 (7 in 34192 alleles in Latino/Admixed American population in gnomAD v.2.1.1 (non-cancer))	BS1	missense	BP1							BP1, BS1	Likely benign
NM_000038.6:c.1242del	NP_000029.2:p.Ala415LeufsTer39	APC_000071	InSiGHT LOVD	pathogenic		PM2_supporting	frameshift	PVS1			PS4_supporting	Friedl and Aretz 20223039, Lagarde 20685668			PVS1, PM2_supporting, PS4_supporting	Pathogenic
NM_000038.6:c.1242C>T	NP_000029.2:p.Arg414=	215553	ClinVar, InSiGHT LOVD	Likely benign	0.0002011 (1 in 4972 alleles in East Asian population in gnomAD v3.1.2 (non-cancer))	BS1	synonymous	BP4, BP7	PS3_supporting	20685668		Lagarde 20685668			BP4, BP7, BS1, PS3_supporting	Benign	pilot variant: BP4, BS1, BS2, BP7
NM_000038.6:c.1243G>A	NP_000029.2:p.Ala415Thr	217920	ClinVar	Uncertain significance	0.0000878 (3 in 34188 alleles in Latino/Admixed American population in gnomAD v.2.1.1 (non-cancer))	BS1	missense	BP1							BP1, BS1	Likely benign
NM_000038.6:c.1246_1249del	NP_000029.2:p.Tyr416ValfsTer37	486768	ClinVar	Pathogenic		PM2_supporting	frameshift	PVS1							PVS1, PM2_supporting	Likely pathogenic
NM_000038.6:c.1246_1247insT	NP_000029.2:p.Tyr416LeufsTer3	411548	ClinVar	Likely pathogenic		PM2_supporting	frameshift	PVS1							PVS1, PM2_supporting	Likely pathogenic
NM_000038.6:c.1245T>G	NP_000029.2:p.Ala415=	631039	ClinVar	Likely benign		PM2_supporting	synonymous	BP4, BP7							BP4, BP7, PM2_supporting	Likely benign
NM_000038.6:c.1247dup	NP_000029.2:p.Tyr416Ter	APC_000783	InSiGHT LOVD	pathogenic		PM2_supporting	nonsense	PVS1							PVS1, PM2_supporting	Likely pathogenic
NM_000038.6:c.1248C>A	NP_000029.2:p.Tyr416Ter	APC_000666	InSiGHT LOVD	pathogenic		PM2_supporting	nonsense	PVS1							PVS1, PM2_supporting	Likely pathogenic
NM_000038.6:c.1248dup	NP_000029.2:p.Cys417LeufsTer2	APC_000557	InSiGHT LOVD	pathogenic		PM2_supporting	frameshift	PVS1							PVS1, PM2_supporting	Likely pathogenic
NM_000038.6:c.1248C>T	NP_000029.2:p.Tyr416=	1162146	ClinVar	Likely benign		PM2_supporting	synonymous	BP4, BP7							BP4, BP7, PM2_supporting	Likely benign
NM_000038.6:c.1249T>G	NP_000029.2:p.Cys417Gly	1061472	ClinVar	Uncertain significance		PM2_supporting	missense	BP1							BP1, PM2_supporting	Uncertain significance
NM_000038.6:c.1249T>C	NP_000029.2:p.Cys417Arg	469701	ClinVar	Uncertain significance	0.0000068 (1 in 147938 alleles in Total population in gnomAD v3.1.2 (non-cancer))		missense	BP1							BP1	Uncertain significance
NM_000038.6:c.1250G>C	NP_000029.2:p.Cys417Ser	490190	ClinVar	Uncertain significance	0.0000328 (1 in 30512 alleles in South Asian population in gnomAD v.2.1.1 (non-cancer))	BS1	missense	BP1							BP1, BS1	Likely benign
NM_000038.6:c.1251del	NP_000029.2:p.Cys417TrpfsTer37	APC_001067	InSiGHT LOVD	pathogenic		PM2_supporting	frameshift	PVS1							PVS1, PM2_supporting	Likely pathogenic
NM_000038.6:c.1251T>A	NP_000029.2:p.Cys417Ter	428172	ClinVar	Pathogenic		PM2_supporting	nonsense	PVS1							PVS1, PM2_supporting	Likely pathogenic
NM_000038.6:c.1259_1269del	NP_000029.2:p.Cys420SerfsTer5	1049574	ClinVar	Pathogenic		PM2_supporting	frameshift	PVS1							PVS1, PM2_supporting	Likely pathogenic
NM_000038.6:c.1259G>T	NP_000029.2:p.Cys420Phe	489411	ClinVar	Uncertain significance		PM2_supporting	missense	BP1							BP1, PM2_supporting	Uncertain significance
NM_000038.6:c.1260_1263del	NP_000029.2:p.Cys420TrpfsTer33	APC_001923	InSiGHT LOVD	pathogenic		PM2_supporting	frameshift	PVS1							PVS1, PM2_supporting	Likely pathogenic
NM_000038.6:c.1260T>C	NP_000029.2:p.Cys420=	754862	ClinVar	Likely benign		PM2_supporting	synonymous	BP4, BP7							BP4, BP7, PM2_supporting	Likely benign
NM_000038.6:c.1262_1263delinsAA	NP_000029.2:p.Trp421Ter	APC_001069	InSiGHT LOVD	pathogenic		PM2_supporting	nonsense	PVS1							PVS1, PM2_supporting	Likely pathogenic
NM_000038.6:c.1262G>A	NP_000029.2:p.Trp421Ter	188244	ClinVar, InSiGHT LOVD	Pathogenic		PM2_supporting	nonsense	PVS1							PVS1, PM2_supporting	Likely pathogenic
NM_000038.6:c.1263G>A	NP_000029.2:p.Trp421Ter	449331	ClinVar, InSiGHT LOVD	Pathogenic		PM2_supporting	nonsense	PVS1			PS4_supporting	Fostira 20649969, Carli Tops (unpublished), Lagarde 20685668			PVS1, PM2_supporting, PS4_supporting	Pathogenic
NM_000038.6:c.1264G>T	NP_000029.2:p.Glu422Ter	APC_001270	InSiGHT LOVD	pathogenic		PM2_supporting	nonsense	PVS1							PVS1, PM2_supporting	Likely pathogenic
NM_000038.6:c.1264G>A	NP_000029.2:p.Glu422Lys	411392	ClinVar	Uncertain significance	0.0000489 (5 in 102192 alleles in European (non-Finnish) population in gnomAD v.2.1.1 (non-cancer))	BS1	missense	BP1							BP1, BS1	Likely benign
NM_000038.6:c.1266G>C	NP_000029.2:p.Glu422Asp	802135	ClinVar	Uncertain significance		PM2_supporting	missense	BP1							BP1, PM2_supporting	Uncertain significance
NM_000038.6:c.1267T>G	NP_000029.2:p.Trp423Gly	818756	ClinVar	Uncertain significance		PM2_supporting	missense	BP1							BP1, PM2_supporting	Uncertain significance
NM_000038.6:c.1268G>A	NP_000029.2:p.Trp423Ter	851219	ClinVar, InSiGHT LOVD	Pathogenic		PM2_supporting	nonsense	PVS1			PS4_supporting	Giarola 10094547, Aretz and Friedl (unpublished)			PVS1, PM2_supporting, PS4_supporting	Pathogenic
NM_000038.6:c.1269G>A	NP_000029.2:p.Trp423Ter	APC_000274	InSiGHT LOVD	pathogenic		PM2_supporting	nonsense	PVS1			PS4_moderate, PM6_supporting	Ripa 12357334, Friedl and Aretz 20223039, Kanter-Smoler 18433509, ; Ripa 12357334			PVS1, PM2_supporting, PS4_moderate, PM6_supporting	Pathogenic
NM_000038.6:c.1269_1270del	NP_000029.2:p.Trp423Ter	APC_000784	InSiGHT LOVD	pathogenic		PM2_supporting	frameshift	PVS1							PVS1, PM2_supporting	Likely pathogenic
NM_000038.6:c.1270C>T	NP_000029.2:p.Gln424Ter	575787	ClinVar, InSiGHT LOVD	Pathogenic		PM2_supporting	nonsense	PVS1							PVS1, PM2_supporting	Likely pathogenic
NM_000038.6:c.1272G>C	NP_000029.2:p.Gln424His	489412	ClinVar	Uncertain significance		PM2_supporting	missense	BP1							BP1, PM2_supporting	Uncertain significance
NM_000038.6:c.1272G>A	NP_000029.2:p.Gln424=	485142	ClinVar	Likely benign	0.0001754 (6 in 34208 alleles in Latino/Admixed American population in gnomAD v.2.1.1 (non-cancer))	BS1	synonymous	BP4, BP7							BP4, BP7, BS1	Likely benign
NM_000038.6:c.1273del	NP_000029.2:p.Glu425LysfsTer29	APC_001271	InSiGHT LOVD	pathogenic		PM2_supporting	frameshift	PVS1							PVS1, PM2_supporting	Likely pathogenic
NM_000038.6:c.1274A>T	NP_000029.2:p.Glu425Val	APC_001725	InSiGHT LOVD	Uncertain significance		PM2_supporting	missense	BP1							BP1, PM2_supporting	Uncertain significance
NM_000038.6:c.1274A>G	NP_000029.2:p.Glu425Gly	83125	ClinVar	Uncertain significance		PM2_supporting	missense	BP1							BP1, PM2_supporting	Uncertain significance
NM_000038.6:c.1276G>A	NP_000029.2:p.Ala426Thr	818773	ClinVar	Uncertain significance		PM2_supporting	missense	BP1							BP1, PM2_supporting	Uncertain significance
NM_000038.6:c.1276G>T	NP_000029.2:p.Ala426Ser	230445	ClinVar	Uncertain significance	0.0009895 (19 in 19202 alleles in East Asian population in gnomAD v.2.1.1 (non-cancer))	BS1	missense	BP1							BP1, BS1	Likely benign
NM_000038.6:c.1283_1293del	NP_000029.2:p.Glu428GlyfsTer12	818790	ClinVar, InSiGHT LOVD	Pathogenic		PM2_supporting	frameshift	PVS1							PVS1, PM2_supporting	Likely pathogenic
NM_000038.6:c.1279C>A	NP_000029.2:p.His427Asn	127276	ClinVar	Uncertain significance	0.0000371 (12 in 323224 alleles in UK Biobank population in UK Biobank)	BS1	missense	BP1							BP1, BS1	Likely benign
NM_000038.6:c.1280_1281del	NP_000029.2:p.His427ArgfsTer16	APC_001272	InSiGHT LOVD	pathogenic		PM2_supporting	frameshift	PVS1							PVS1, PM2_supporting	Likely pathogenic
NM_000038.6:c.1281T>C	NP_000029.2:p.His427=	818787	ClinVar	Likely benign	0.0000098 (1 in 102220 alleles in European (non-Finnish) population in gnomAD v.2.1.1 (non-cancer))		synonymous	BP4, BP7							BP4, BP7	Likely benign
NM_000038.6:c.1281T>A	NP_000029.2:p.His427Gln	643539	ClinVar	Uncertain significance	0.0000155 (5 in 323226 alleles in UK Biobank population in UK Biobank)	BS1	missense	BP1							BP1, BS1	Likely benign
NM_000038.6:c.1282G>A	NP_000029.2:p.Glu428Lys	469702	ClinVar	Uncertain significance	0.0000154 (1 in 64810 alleles in European (non-Finnish) population in gnomAD v3.1.2 (non-cancer))	BS1	missense	BP1							BP1, BS1	Likely benign
NM_000038.6:c.1283A>G	NP_000029.2:p.Glu428Gly	537569	ClinVar	Uncertain significance	0.0001148 (1 in 8714 alleles in African/African American population in gnomAD v.2.1.1 (non-cancer))	BS1	missense	BP1							BP1, BS1	Likely benign
NM_000038.6:c.1284del	NP_000029.2:p.Glu428AspfsTer26	APC_001070	InSiGHT LOVD	pathogenic		PM2_supporting	frameshift	PVS1							PVS1, PM2_supporting	Likely pathogenic
NM_000038.6:c.1284_1285del	NP_000029.2:p.Glu428AspfsTer15	APC_001071	InSiGHT LOVD	pathogenic		PM2_supporting	frameshift	PVS1			PS4_supporting	Won 10083733			PVS1, PM2_supporting, PS4_supporting	Pathogenic
NM_000038.6:c.1284A>G	NP_000029.2:p.Glu428=	926717	ClinVar	Likely benign		PM2_supporting	synonymous	BP4, BP7							BP4, BP7, PM2_supporting	Likely benign
NM_000038.6:c.1286del	NP_000029.2:p.Pro429GlnfsTer25	818804	ClinVar	Pathogenic		PM2_supporting	frameshift	PVS1							PVS1, PM2_supporting	Likely pathogenic
NM_000038.6:c.1285C>T	NP_000029.2:p.Pro429Ser	818801	ClinVar	Uncertain significance		PM2_supporting	missense	BP1							BP1, PM2_supporting	Uncertain significance
NM_000038.6:c.1286C>T	NP_000029.2:p.Pro429Leu	411413	ClinVar	Uncertain significance	0.0000154 (1 in 64816 alleles in European (non-Finnish) population in gnomAD v3.1.2 (non-cancer))	BS1	missense	BP1							BP1, BS1	Likely benign
NM_000038.6:c.1287del	NP_000029.2:p.Gly430AlafsTer24	APC_001072	InSiGHT LOVD	pathogenic		PM2_supporting	frameshift	PVS1							PVS1, PM2_supporting	Likely pathogenic
NM_000038.6:c.1287A>T	NP_000029.2:p.Pro429=	1113214	ClinVar	Likely benign		PM2_supporting	synonymous	BP4, BP7							BP4, BP7, PM2_supporting	Likely benign
NM_000038.6:c.1288_1291del	NP_000029.2:p.Gly430TrpfsTer23	APC_001073	InSiGHT LOVD	pathogenic		PM2_supporting	frameshift	PVS1							PVS1, PM2_supporting	Likely pathogenic
NM_000038.6:c.1288G>C	NP_000029.2:p.Gly430Arg	1045591	ClinVar	Uncertain significance	0.0000031 (1 in 323220 alleles in UK Biobank population in UK Biobank)		missense	BP1							BP1	Uncertain significance
NM_000038.6:c.1289G>A	NP_000029.2:p.Gly430Asp	411456	ClinVar	Uncertain significance		PM2_supporting	missense	BP1							BP1, PM2_supporting	Uncertain significance
NM_000038.6:c.1290_1300del	NP_000029.2:p.Met431GlnfsTer9	APC_000668	InSiGHT LOVD	pathogenic		PM2_supporting	frameshift	PVS1							PVS1, PM2_supporting	Likely pathogenic
NM_000038.6:c.1290C>T	NP_000029.2:p.Gly430=	181786	ClinVar	Uncertain significance	0.0000672 (1 in 14884 alleles in African/African American population in gnomAD v.2.1.1 (non-cancer))	BS1	synonymous								BS1	Likely benign
NM_000038.6:c.1291A>T	NP_000029.2:p.Met431Leu	818820	ClinVar	Uncertain significance		PM2_supporting	missense	BP1							BP1, PM2_supporting	Uncertain significance
NM_000038.6:c.1291A>G	NP_000029.2:p.Met431Val	181787	ClinVar	Uncertain significance	0.0001133 (2 in 17660 alleles in East Asian population in gnomAD v.2.1.1 (non-cancer))	BS1	missense	BP1							BP1, BS1	Likely benign
NM_000038.6:c.1292_1295del	NP_000029.2:p.Met431ThrfsTer22	APC_001581	InSiGHT LOVD	pathogenic		PM2_supporting	frameshift	PVS1							PVS1, PM2_supporting	Likely pathogenic
NM_000038.6:c.1292T>G	NP_000029.2:p.Met431Arg	654705	ClinVar	Uncertain significance		PM2_supporting	missense	BP1							BP1, PM2_supporting	Uncertain significance
NM_000038.6:c.1292T>C	NP_000029.2:p.Met431Thr	573849	ClinVar	Uncertain significance	0.0000585 (2 in 34204 alleles in Latino/Admixed American population in gnomAD v.2.1.1 (non-cancer))	BS1	missense	BP1							BP1, BS1	Likely benign
NM_000038.6:c.1293G>C	NP_000029.2:p.Met431Ile	1046496	ClinVar	Uncertain significance		PM2_supporting	missense	BP1							BP1, PM2_supporting	Uncertain significance
NM_000038.6:c.1293G>A	NP_000029.2:p.Met431Ile	184925	ClinVar	Uncertain significance		PM2_supporting	missense	BP1							BP1, PM2_supporting	Uncertain significance
NM_000038.6:c.1295A>C	NP_000029.2:p.Asp432Ala	926739	ClinVar	Uncertain significance		PM2_supporting	missense	BP1							BP1, PM2_supporting	Uncertain significance
NM_000038.6:c.1295A>T	NP_000029.2:p.Asp432Val	490191	ClinVar	Uncertain significance		PM2_supporting	missense	BP1							BP1, PM2_supporting	Uncertain significance
NM_000038.6:c.1295A>G	NP_000029.2:p.Asp432Gly	185572	ClinVar	Uncertain significance		PM2_supporting	missense	BP1							BP1, PM2_supporting	Uncertain significance
NM_000038.6:c.1297C>G	NP_000029.2:p.Gln433Glu	836795	ClinVar	Uncertain significance		PM2_supporting	missense	BP1							BP1, PM2_supporting	Uncertain significance
NM_000038.6:c.1297C>T	NP_000029.2:p.Gln433Ter	217921	ClinVar, InSiGHT LOVD	Pathogenic		PM2_supporting	nonsense	PVS1			PS4_supporting	Friedl 11247896, Friedl and Aretz 20223039, Plawski 19029688, Vandrovcová 15024739, Kohoutová 11933206			PVS1, PM2_supporting, PS4_supporting	Pathogenic
NM_000038.6:c.1298A>G	NP_000029.2:p.Gln433Arg	537456	ClinVar	Uncertain significance		PM2_supporting	missense	BP1							BP1, PM2_supporting	Uncertain significance
NM_000038.6:c.1298A>T	NP_000029.2:p.Gln433Leu	418775	ClinVar	Uncertain significance		PM2_supporting	missense	BP1							BP1, PM2_supporting	Uncertain significance
NM_000038.6:c.1299G>A	NP_000029.2:p.Gln433=	APC_000443	InSiGHT LOVD	benign		PM2_supporting	synonymous	BP4, BP7							BP4, BP7, PM2_supporting	Likely benign
NM_000038.6:c.1300G>A	NP_000029.2:p.Asp434Asn	236558	ClinVar	Uncertain significance		PM2_supporting	missense	BP1							BP1, PM2_supporting	Uncertain significance
NM_000038.6:c.1301del	NP_000029.2:p.Asp434AlafsTer20	APC_001273	InSiGHT LOVD	pathogenic		PM2_supporting	frameshift	PVS1							PVS1, PM2_supporting	Likely pathogenic
NM_000038.6:c.1301A>T	NP_000029.2:p.Asp434Val	837969	ClinVar	Uncertain significance		PM2_supporting	missense								PM2_supporting	Uncertain significance
NM_000038.6:c.1302C>T	NP_000029.2:p.Asp434=	APC_001274	InSiGHT LOVD	Uncertain significance		PM2_supporting	synonymous	BP4, BP7							BP4, BP7, PM2_supporting	Likely benign
NM_000038.6:c.1307del	NP_000029.2:p.Asn436IlefsTer18	487058	ClinVar	Pathogenic		PM2_supporting	frameshift	PVS1							PVS1, PM2_supporting	Likely pathogenic
NM_000038.6:c.1306A>T	NP_000029.2:p.Asn436Tyr	654727	ClinVar	Uncertain significance		PM2_supporting	missense	BP1							BP1, PM2_supporting	Uncertain significance
NM_000038.6:c.1307dup	NP_000029.2:p.Asn436LysfsTer8	APC_000155	InSiGHT LOVD	pathogenic		PM2_supporting	frameshift	PVS1							PVS1, PM2_supporting	Likely pathogenic
NM_000038.6:c.1307A>G	NP_000029.2:p.Asn436Ser	1023527	ClinVar	Uncertain significance		PM2_supporting	missense	BP1							BP1, PM2_supporting	Uncertain significance
NM_000038.6:c.1307A>T	NP_000029.2:p.Asn436Ile	230942	ClinVar	Uncertain significance	0.0000155 (5 in 323228 alleles in UK Biobank population in UK Biobank)	BS1	missense	BP1							BP1, BS1	Likely benign
NM_000038.6:c.1308T>G	NP_000029.2:p.Asn436Lys	818875	ClinVar	Uncertain significance		PM2_supporting	missense	BP1							BP1, PM2_supporting	Uncertain significance
NM_000038.6:c.1309C>G	NP_000029.2:p.Pro437Ala	537475	ClinVar	Uncertain significance		PM2_supporting	missense								PM2_supporting	Uncertain significance
NM_000038.6:c.1310_1311delinsAC	NP_000029.2:p.Pro437His	1058367	ClinVar	Uncertain significance		PM2_supporting	splice								PM2_supporting	Uncertain significance
NM_000038.6:c.1310C>G	NP_000029.2:p.Pro437Arg	217922	ClinVar, InSiGHT LOVD	Uncertain significance	0.0000196 (2 in 102246 alleles in European (non-Finnish) population in gnomAD v.2.1.1 (non-cancer))	BS1	splice	BP4							BP4, BS1	Likely benign
NM_000038.6:c.1311_1312+1del		826	ClinVar, InSiGHT LOVD	Pathogenic		PM2_supporting	splice	PP3			PS4_moderate	Curia 9521420			PP3, PM2_supporting, PS4_moderate	Pathogenic	pilot variant: PVS1, PS2_moderate, PM2_supporting, PS4_moderate
NM_000038.6:c.1312A>G	NP_000029.2:p.Met438Val	818878	ClinVar	Uncertain significance		PM2_supporting	splice	BP4							BP4, PM2_supporting	Uncertain significance
NM_000038.6:c.1312+1G>T		818877	ClinVar	Likely pathogenic		PM2_supporting	splice	PVS1					PS1_supporting	NM_000038.6:c.1312+1G>A	PVS1, PM2_supporting, PS1_supporting	Pathogenic
NM_000038.6:c.1312+1G>A		217923	ClinVar, InSiGHT LOVD	Pathogenic		PM2_supporting	splice	PVS1		12007223: 26625971	PS4_supporting	Kerr 23159591, 12007223 Gavert, 26625971 Zhang			PVS1, PM2_supporting, PS4_supporting	Pathogenic
NM_000038.6:c.1312+2dup		APC_000126	InSiGHT LOVD	pathogenic		PM2_supporting	splice				PS4, PP1_strong	Aretz 15459959, Friedl and Aretz 20223039; Bonn (unpublished)			PM2_supporting, PS4, PP1_strong	Pathogenic
NM_000038.6:c.1312+2T>C		428138	ClinVar, InSiGHT LOVD	Pathogenic		PM2_supporting	splice	PVS1					PS1_supporting	NM_000038.6:c.1312+1G>A	PVS1, PM2_supporting, PS1_supporting	Pathogenic
NM_000038.6:c.1312+3_1312+4del		181775	ClinVar	Pathogenic		PM2_supporting	splice	PP3							PP3, PM2_supporting	Uncertain significance
NM_000038.6:c.1312+4dup		1052033	ClinVar	Uncertain significance		PM2_supporting	splice								PM2_supporting	Uncertain significance
NM_000038.6:c.1312+3A>C		486792	ClinVar	Likely pathogenic		PM2_supporting	splice	PP3					PS1_moderate	NM_000038.6:c.1312+3A>G	PP3, PM2_supporting, PS1_moderate	Uncertain significance	internal lab contributors: observed in 1 individual worth 1 phenotype points (PS4_supporting); Tsukanov 0.5 phenotype points (10.1134/S1022795417030139)	Uncertain significance: PP3, PM2_supporting, PS1_moderate, PS4_supporting
NM_000038.6:c.1312+3A>G		217924	ClinVar, InSiGHT LOVD	Likely pathogenic		PM2_supporting	splice		PS3_moderate	15459959: 23159591: 20685668	PS4	15459959 Aretz, Kerr 23159591, 17489848 Nielsen, 19793053 Filipe, 20685668 Lagarde			PM2_supporting, PS3_moderate, PS4	Likely pathogenic
NM_000038.6:c.1312+4_1312+19del		APC_001939	InSiGHT LOVD	pathogenic		PM2_supporting	splice	BP4							BP4, PM2_supporting	Uncertain significance	Wanitsuwan 33740971 6.5 phenotype points, segregated in 8 meiosis	Pathogenic: PS3_moderate, PS4, PP1_strong, PM2_supporting
NM_000038.6:c.1312+5G>T		APC_001924	InSiGHT LOVD	Likely pathogenic		PM2_supporting	splice		PS3_moderate	8125478	PS4, PP1	Varesco 8125478 ; Varesco 8125478			PM2_supporting, PS3_moderate, PS4, PP1	Likely pathogenic
NM_000038.6:c.1312+5G>A		411416	ClinVar, InSiGHT LOVD	Pathogenic		PM2_supporting	splice		PS3_moderate	15459959	PS4_supporting	15833136 Mihalatos Aretz 15459959,	PS1_moderate	NM_000038.6:c.1312+5G>T	PM2_supporting, PS3_moderate, PS4_supporting, PS1_moderate	Likely pathogenic
NM_000038.6:c.1312+5G>C		265372	ClinVar, InSiGHT LOVD	Likely pathogenic		PM2_supporting	splice				PS4_supporting	Kerr 23159591, Aretz and Friedl (unpublished), Plawski 19029688	PS1_moderate	NM_000038.6:c.1312+5G>T	PM2_supporting, PS4_supporting, PS1_moderate	Uncertain significance	internal lab contributors: observed in 2 individual worth 2.5 phenotype points (PS4_moderate)	Uncertain significance: PM2_supporting, PS4_moderate, PS1_moderate
NM_000038.6:c.1312+8C>T		APC_001275	InSiGHT LOVD	pathogenic		PM2_supporting	splice	BP4							BP4, PM2_supporting	Uncertain significance
NM_000038.6:c.1312+8C>G		1119186	ClinVar	Likely benign		PM2_supporting	splice	BP4							BP4, PM2_supporting	Uncertain significance
NM_000038.6:c.1312+10C>A		1108955	ClinVar	Likely benign		PM2_supporting	intron	BP4, BP7							BP4, BP7, PM2_supporting	Likely benign
NM_000038.6:c.1312+12A>G		381514	ClinVar	Uncertain significance	0.0000486 (2 in 41132 alleles in African/African American population in gnomAD v3.1.2 (non-cancer))	BS1	intron	BP4, BP7							BP4, BP7, BS1	Likely benign
NM_000038.6:c.1312+13T>C		APC_000789	InSiGHT LOVD	Uncertain significance	0.0000567 (1 in 17658 alleles in East Asian in gnomAD v.2.1.1 (non-cancer))	BS1	intron	BP4, BP7							BP4, BP7, BS1	Likely benign
NM_000038.6:c.1312+15G>A		922633	ClinVar	Likely benign		PM2_supporting	intron	BP4, BP7							BP4, BP7, PM2_supporting	Likely benign
NM_000038.6:c.1312+16T>A		372030	ClinVar, InSiGHT LOVD	Likely benign	0.0000309 (2 in 64810 alleles in European (non-Finnish) population in gnomAD v3.1.2 (non-cancer))	BS1	intron	BP4, BP7							BP4, BP7, BS1	Likely benign
NM_000038.6:c.1312+27G>A		439407	ClinVar, InSiGHT LOVD	Benign	0.0117578 (762 in 64808 alleles in European (non-Finnish) population in gnomAD v3.1.2 (non-cancer))	BA1	intron	BP4, BP7	BS3_supporting	24599579	BP5	Grandval 24599579; Grandval 24599579			BA1	Benign
NM_000038.6:c.1312+46T>C		223432	ClinVar	Likely benign	0.0000309 (2 in 64800 alleles in European (non-Finnish) population in gnomAD v3.1.2 (non-cancer))	BS1	intron	BP4, BP7							BP4, BP7, BS1	Likely benign
NM_000038.6:c.1312+47G>A		APC_001958	InSiGHT LOVD	Likely benign		PM2_supporting	intron	BP4, BP7							BP4, BP7, PM2_supporting	Likely benign
NM_000038.6:c.1312+163C>G		223422	ClinVar	Likely benign	0.04318 (214 in 4956 alleles in East Asian population in gnomAD v3.1.2 (non-cancer))	BA1	intron	BP4, BP7							BA1	Benign
NM_000038.6:c.1312+352C>T		82568	ClinVar	Uncertain significance		PM2_supporting	intron	BP4, BP7							BP4, BP7, PM2_supporting	Likely benign
NM_000038.6:c.1312+369C>A		83126	ClinVar	Uncertain significance		PM2_supporting	intron	BP4, BP7							BP4, BP7, PM2_supporting	Likely benign
NM_000038.6:c.1312+463C>G		83127	ClinVar	Uncertain significance	0.9009701 (4458 in 4948 alleles in East Asian population in gnomAD v3.1.2 (non-cancer))	BA1	intron	BP4, BP7							BA1	Benign
NM_000038.6:c.1312+752G>C		83128	ClinVar	Uncertain significance	0.9039789 (4453 in 4926 alleles in East Asian population in gnomAD v3.1.2 (non-cancer))	BA1	intron	BP4, BP7							BA1	Benign
NM_000038.6:c.1312+778G>A		223427	ClinVar	Likely benign	0.0012815 (83 in 64768 alleles in European (non-Finnish) population in gnomAD v3.1.2 (non-cancer))	BA1	intron	BP4, BP7							BA1	Benign
NM_000038.6:c.1312+1039T>G		83129	ClinVar	Uncertain significance		PM2_supporting	intron	BP4, BP7							BP4, BP7, PM2_supporting	Likely benign
NM_000038.6:c.1312+1041C>T		83130	ClinVar	Uncertain significance		PM2_supporting	intron	BP4, BP7							BP4, BP7, PM2_supporting	Likely benign
NM_000038.6:c.1312+1042A>C		82569	ClinVar	Uncertain significance		PM2_supporting	intron	BP4, BP7							BP4, BP7, PM2_supporting	Likely benign
NM_000038.6:c.1312+1044G>T		83131	ClinVar	Uncertain significance		PM2_supporting	intron	BP4, BP7							BP4, BP7, PM2_supporting	Likely benign
NM_000038.6:c.1312+1056A>C		82570	ClinVar	Uncertain significance		PM2_supporting	intron	BP4, BP7							BP4, BP7, PM2_supporting	Likely benign
NM_000038.6:c.1312+1058C>G		83132	ClinVar	Uncertain significance		PM2_supporting	intron	BP4, BP7							BP4, BP7, PM2_supporting	Likely benign
NM_000038.6:c.1312+1059A>C		82571	ClinVar	Uncertain significance		PM2_supporting	intron	BP4, BP7							BP4, BP7, PM2_supporting	Likely benign
NM_000038.6:c.1312+1239T>G		223424	ClinVar	Likely benign	0.0283816 (141 in 4968 alleles in East Asian population in gnomAD v3.1.2 (non-cancer))	BA1	intron	BP4, BP7							BA1	Benign
NM_000038.6:c.1313-892C>A		83133	ClinVar	Uncertain significance		PM2_supporting	intron	BP4, BP7							BP4, BP7, PM2_supporting	Likely benign
NM_000038.6:c.1313-730G>C		83134	ClinVar	Uncertain significance	0.3940727 (3404 in 8638 alleles in African/African American population in gnomAD v.2.1.1 (non-cancer))	BA1	intron	BP4, BP7							BA1	Benign
NM_000038.6:c.1313-476T>G		82572	ClinVar	Uncertain significance		PM2_supporting	intron	BP4, BP7							BP4, BP7, PM2_supporting	Likely benign
NM_000038.6:c.1313-18G>A		377489	ClinVar	Likely benign	0.0000196 (2 in 102046 alleles in European (non-Finnish) population in gnomAD v.2.1.1 (non-cancer))	BS1	intron	BP4, BP7							BP4, BP7, BS1	Likely benign
NM_000038.6:c.1313-15G>T		928340	ClinVar	Likely benign		PM2_supporting	splice	BP4							BP4, PM2_supporting	Uncertain significance
NM_000038.6:c.1313-14del		921987	ClinVar	Likely benign		PM2_supporting	splice	BP4							BP4, PM2_supporting	Uncertain significance
NM_000038.6:c.1313-13T>C		918459	ClinVar	Likely benign	0.0000042 (1 in 235566 alleles in Total population in gnomAD v.2.1.1 (non-cancer))		splice	BP4							BP4	Uncertain significance
NM_000038.6:c.1313-9_1313-8del		954250	ClinVar	Uncertain significance		PM2_supporting	splice	BP4							BP4, PM2_supporting	Uncertain significance
NM_000038.6:c.1313-10T>C		537654	ClinVar	Likely benign	0.0001343 (2 in 14896 alleles in African/African American population in gnomAD v.2.1.1 (non-cancer))	BS1	splice	BP4							BP4, BS1	Likely benign
NM_000038.6:c.1313-9A>G		181777	ClinVar	Likely benign	0.0000511 (6 in 117490 alleles in European (non-Finnish) population in gnomAD v.2.1.1 (non-cancer))	BS1	splice	BP4							BP4, BS1	Likely benign
NM_000038.6:c.1313-8T>A		416761	ClinVar	Likely benign		PM2_supporting	splice	BP4							BP4, PM2_supporting	Uncertain significance
NM_000038.6:c.1313-2A>C		1066995	ClinVar	Likely pathogenic		PM2_supporting	splice	PP3							PP3, PM2_supporting	Uncertain significance
NM_000038.6:c.1313-2A>G		578480	ClinVar	Likely pathogenic		PM2_supporting	splice	PP3	PS3_moderate	Ambry internal data					PP3, PM2_supporting, PS3_moderate	Uncertain significance
NM_000038.6:c.1313-1G>T		1339656	ClinVar	Likely pathogenic		PM2_supporting	splice	PP3							PP3, PM2_supporting	Uncertain significance
NM_000038.6:c.1313-1G>C		1323307	ClinVar	Pathogenic		PM2_supporting	splice	PP3							PP3, PM2_supporting	Uncertain significance
NM_000038.6:c.1313dup	NP_000029.2:p.Met438IlefsTer6	APC_000314	InSiGHT LOVD	pathogenic		PM2_supporting	frameshift	PVS1							PVS1, PM2_supporting	Likely pathogenic
NM_000038.6:c.1313T>C	NP_000029.2:p.Met438Thr	630112	ClinVar	Uncertain significance	0.0001133 (2 in 17650 alleles in East Asian population in gnomAD v.2.1.1 (non-cancer))	BS1	splice	BP4							BP4, BS1	Likely benign
NM_000038.6:c.1315_1319del	NP_000029.2:p.Pro439SerfsTer3	1071956	ClinVar	Pathogenic		PM2_supporting	frameshift	PVS1							PVS1, PM2_supporting	Likely pathogenic
NM_000038.6:c.1315C>T	NP_000029.2:p.Pro439Ser	1038462	ClinVar	Uncertain significance		PM2_supporting	splice	BP4							BP4, PM2_supporting	Uncertain significance
NM_000038.6:c.1315C>G	NP_000029.2:p.Pro439Ala	982622	ClinVar	Uncertain significance		PM2_supporting	splice	BP4							BP4, PM2_supporting	Uncertain significance
NM_000038.6:c.1317A>G	NP_000029.2:p.Pro439=	416757	ClinVar	Likely benign	0.0000293 (1 in 34184 alleles in Latino/Admixed American population in gnomAD v.2.1.1 (non-cancer))	BS1	synonymous	BP4, BP7							BP4, BP7, BS1	Likely benign
NM_000038.6:c.1318G>C	NP_000029.2:p.Ala440Pro	482487	ClinVar	Uncertain significance	0.0000293 (1 in 34184 alleles in Latino/Admixed American population in gnomAD v.2.1.1 (non-cancer))	BS1	missense	BP1							BP1, BS1	Likely benign
NM_000038.6:c.1318G>A	NP_000029.2:p.Ala440Thr	418008	ClinVar	Uncertain significance	0.0000878 (3 in 34184 alleles in Latino/Admixed American population in gnomAD v.2.1.1 (non-cancer))	BS1	missense	BP1							BP1, BS1	Likely benign
NM_000038.6:c.1319C>T	NP_000029.2:p.Ala440Val	928400	ClinVar	Uncertain significance	0.0000031 (1 in 323194 alleles in UK Biobank population in UK Biobank)		missense	BP1							BP1	Uncertain significance
NM_000038.6:c.1319C>G	NP_000029.2:p.Ala440Gly	628543	ClinVar	Uncertain significance		PM2_supporting	missense	BP1							BP1, PM2_supporting	Uncertain significance
NM_000038.6:c.1320T>A	NP_000029.2:p.Ala440=	1118965	ClinVar	Likely benign		PM2_supporting	synonymous	BP4, BP7							BP4, BP7, PM2_supporting	Likely benign
NM_000038.6:c.1321C>G	NP_000029.2:p.Pro441Ala	928899	ClinVar	Uncertain significance	0.0000031 (1 in 323146 alleles in UK Biobank population in UK Biobank)		missense	BP1							BP1	Uncertain significance
NM_000038.6:c.1321C>A	NP_000029.2:p.Pro441Thr	490192	ClinVar	Uncertain significance	0.0000293 (1 in 34186 alleles in Latino/Admixed American population in gnomAD v.2.1.1 (non-cancer))	BS1	missense	BP1							BP1, BS1	Likely benign
NM_000038.6:c.1322C>T	NP_000029.2:p.Pro441Leu	923885	ClinVar	Uncertain significance		PM2_supporting	missense	BP1							BP1, PM2_supporting	Uncertain significance
NM_000038.6:c.1323del	NP_000029.2:p.Val442LeufsTer12	642240	ClinVar	Pathogenic		PM2_supporting	frameshift	PVS1							PVS1, PM2_supporting	Likely pathogenic
NM_000038.6:c.1325T>A	NP_000029.2:p.Val442Asp	818937	ClinVar	Uncertain significance		PM2_supporting	missense	BP1							BP1, PM2_supporting	Uncertain significance
NM_000038.6:c.1327dup	NP_000029.2:p.Glu443GlyfsTer17	APC_001276	InSiGHT LOVD	pathogenic		PM2_supporting	frameshift	PVS1							PVS1, PM2_supporting	Likely pathogenic
NM_000038.6:c.1327G>T	NP_000029.2:p.Glu443Ter	APC_001076	InSiGHT LOVD	pathogenic		PM2_supporting	nonsense	PVS1							PVS1, PM2_supporting	Likely pathogenic
NM_000038.6:c.1327G>C	NP_000029.2:p.Glu443Gln	1060038	ClinVar	Uncertain significance		PM2_supporting	missense	BP1							BP1, PM2_supporting	Uncertain significance
NM_000038.6:c.1327G>A	NP_000029.2:p.Glu443Lys	918403	ClinVar	Uncertain significance		PM2_supporting	missense	BP1							BP1, PM2_supporting	Uncertain significance
NM_000038.6:c.1329_1331del	NP_000029.2:p.Glu443_His444delinsAsp	482388	ClinVar	Uncertain significance		PM2_supporting	inframe	BP4							BP4, PM2_supporting	Uncertain significance
NM_000038.6:c.1331A>C	NP_000029.2:p.His444Pro	818954	ClinVar	Uncertain significance		PM2_supporting	missense	BP1							BP1, PM2_supporting	Uncertain significance
NM_000038.6:c.1331A>G	NP_000029.2:p.His444Arg	186336	ClinVar	Uncertain significance	0.0001458 (6 in 41144 alleles in African/African American population in gnomAD v3.1.2 (non-cancer))	BS1	missense	BP1							BP1, BS1	Likely benign
NM_000038.6:c.1332T>A	NP_000029.2:p.His444Gln	485101	ClinVar	Uncertain significance		PM2_supporting	missense	BP1							BP1, PM2_supporting	Uncertain significance
NM_000038.6:c.1332T>G	NP_000029.2:p.His444Gln	411398	ClinVar	Uncertain significance	0.0000031 (1 in 323216 alleles in UK Biobank population in UK Biobank)		missense	BP1							BP1	Uncertain significance
NM_000038.6:c.1333_1334dup	NP_000029.2:p.Gln445HisfsTer10	APC_000236	InSiGHT LOVD	pathogenic		PM2_supporting	frameshift	PVS1							PVS1, PM2_supporting	Likely pathogenic
NM_000038.6:c.1333C>T	NP_000029.2:p.Gln445Ter	438865	ClinVar	Pathogenic	0.0000243 (1 in 41114 alleles in African/African American population in gnomAD v3.1.2 (non-cancer))	BS1	nonsense	PVS1							PVS1, BS1	Uncertain significance	Erkoskun 35418818 0 phenotype points, Fillipe 19793053 1 phenotype point (PS4_supporting); additional PM2 rule: allele frequency threshold of ≤ 0.0003% (0.000003) is only used if the allele count is > 1.	Pathogenic: PVS1, PS4_supporting, PM2_supporting
NM_000038.6:c.1333C>G	NP_000029.2:p.Gln445Glu	230838	ClinVar	Uncertain significance		PM2_supporting	missense	BP1							BP1, PM2_supporting	Uncertain significance
NM_000038.6:c.1334A>G	NP_000029.2:p.Gln445Arg	231435	ClinVar	Uncertain significance	0.0000486 (2 in 41142 alleles in African/African American population in gnomAD v3.1.2 (non-cancer))	BS1	missense	BP1							BP1, BS1	Likely benign
NM_000038.6:c.1335G>T	NP_000029.2:p.Gln445His	937461	ClinVar	Uncertain significance	0.0000243 (1 in 41120 alleles in African/African American population in gnomAD v3.1.2 (non-cancer))	BS1	missense	BP1							BP1, BS1	Likely benign
NM_000038.6:c.1336A>C	NP_000029.2:p.Ile446Leu	1316460	ClinVar	Uncertain significance		PM2_supporting	missense	BP1							BP1, PM2_supporting	Uncertain significance
NM_000038.6:c.1336A>G	NP_000029.2:p.Ile446Val	918256	ClinVar	Uncertain significance		PM2_supporting	missense	BP1							BP1, PM2_supporting	Uncertain significance
NM_000038.6:c.1336del	NP_000029.2:p.Ile446SerfsTer8	545852	ClinVar	Pathogenic		PM2_supporting	frameshift	PVS1							PVS1, PM2_supporting	Likely pathogenic
NM_000038.6:c.1341T>C	NP_000029.2:p.Cys447=	926461	ClinVar	Likely benign		PM2_supporting	synonymous	BP4, BP7							BP4, BP7, PM2_supporting	Likely benign
NM_000038.6:c.1341T>A	NP_000029.2:p.Cys447Ter	623123	ClinVar	Likely pathogenic		PM2_supporting	nonsense	PVS1							PVS1, PM2_supporting	Likely pathogenic
NM_000038.6:c.1343_1344insC	NP_000029.2:p.Ala449CysfsTer11	433618	ClinVar	Pathogenic		PM2_supporting	frameshift	PVS1							PVS1, PM2_supporting	Likely pathogenic
NM_000038.6:c.1342C>G	NP_000029.2:p.Pro448Ala	234001	ClinVar	Uncertain significance	0.0002014 (3 in 14898 alleles in African/African American population in gnomAD v.2.1.1 (non-cancer))	BS1	missense	BP1							BP1, BS1	Likely benign
NM_000038.6:c.1343C>G	NP_000029.2:p.Pro448Arg	577692	ClinVar	Uncertain significance		PM2_supporting	missense	BP1							BP1, PM2_supporting	Uncertain significance
NM_000038.6:c.1344T>A	NP_000029.2:p.Pro448=	231578	ClinVar	Likely benign	0.0002264 (4 in 17668 alleles in East Asian population in gnomAD v.2.1.1 (non-cancer))	BS1	synonymous	BP4, BP7							BP4, BP7, BS1	Likely benign
NM_000038.6:c.1346dup	NP_000029.2:p.Val450CysfsTer10	APC_001277	InSiGHT LOVD	pathogenic		PM2_supporting	frameshift	PVS1							PVS1, PM2_supporting	Likely pathogenic
NM_000038.6:c.1346del	NP_000029.2:p.Ala449ValfsTer5	818907	ClinVar	Pathogenic		PM2_supporting	frameshift	PVS1							PVS1, PM2_supporting	Likely pathogenic
NM_000038.6:c.1346C>T	NP_000029.2:p.Ala449Val	490193	ClinVar	Uncertain significance		PM2_supporting	missense	BP1							BP1, PM2_supporting	Uncertain significance
NM_000038.6:c.1355_1356insGT	NP_000029.2:p.Leu453PhefsTer2	433619	ClinVar	Pathogenic		PM2_supporting	frameshift	PVS1							PVS1, PM2_supporting	Likely pathogenic
NM_000038.6:c.1354_1355del	NP_000029.2:p.Val452SerfsTer7	537527	ClinVar, InSiGHT LOVD	Pathogenic		PM2_supporting	frameshift	PVS1			PS4_supporting	Farrington 9973305, Aceto 16134147, Lagarde 20685668			PVS1, PM2_supporting, PS4_supporting	Pathogenic
NM_000038.6:c.1348G>A	NP_000029.2:p.Val450Met	942507	ClinVar	Uncertain significance		PM2_supporting	missense	BP1							BP1, PM2_supporting	Uncertain significance
NM_000038.6:c.1348G>T	NP_000029.2:p.Val450Leu	566965	ClinVar	Uncertain significance		PM2_supporting	missense	BP1							BP1, PM2_supporting	Uncertain significance
NM_000038.6:c.1349T>C	NP_000029.2:p.Val450Ala	961490	ClinVar	Uncertain significance		PM2_supporting	missense	BP1							BP1, PM2_supporting	Uncertain significance
NM_000038.6:c.1350G>A	NP_000029.2:p.Val450=	469703	ClinVar	Likely benign		PM2_supporting	synonymous	BP4, BP7							BP4, BP7, PM2_supporting	Likely benign
NM_000038.6:c.1353T>A	NP_000029.2:p.Cys451Ter	857174	ClinVar, InSiGHT LOVD	Pathogenic		PM2_supporting	nonsense	PVS1			PS4_supporting	Aretz and Friedl (unpublished)			PVS1, PM2_supporting, PS4_supporting	Pathogenic
NM_000038.6:c.1353T>C	NP_000029.2:p.Cys451=	818988	ClinVar	Likely benign	0.0000098 (1 in 102242 alleles in European (non-Finnish) population in gnomAD v.2.1.1 (non-cancer))		synonymous	BP4, BP7							BP4, BP7	Likely benign
NM_000038.6:c.1354G>T	NP_000029.2:p.Val452Phe	1040326	ClinVar	Uncertain significance		PM2_supporting	missense	BP1							BP1, PM2_supporting	Uncertain significance
NM_000038.6:c.1357C>G	NP_000029.2:p.Leu453Val	579539	ClinVar	Uncertain significance		PM2_supporting	missense	BP1							BP1, PM2_supporting	Uncertain significance
NM_000038.6:c.1358del	NP_000029.2:p.Leu453GlnfsTer2	486779	ClinVar	Pathogenic		PM2_supporting	frameshift	PVS1							PVS1, PM2_supporting	Likely pathogenic
NM_000038.6:c.1359A>T	NP_000029.2:p.Leu453=	819000	ClinVar	Likely benign		PM2_supporting	synonymous	BP4, BP7							BP4, BP7, PM2_supporting	Likely benign
NM_000038.6:c.1359A>G	NP_000029.2:p.Leu453=	630113	ClinVar	Likely benign	0.0000847 (2 in 23610 alleles in African/African American population in gnomAD v.2.1.1 (non-cancer))	BS1	synonymous	BP4, BP7							BP4, BP7, BS1	Likely benign
NM_000038.6:c.1365A>G	NP_000029.2:p.Lys455=	485138	ClinVar	Likely benign		PM2_supporting	synonymous	BP4, BP7							BP4, BP7, PM2_supporting	Likely benign
NM_000038.6:c.1366C>G	NP_000029.2:p.Leu456Val	537573	ClinVar	Uncertain significance		PM2_supporting	missense	BP1							BP1, PM2_supporting	Uncertain significance
NM_000038.6:c.1366C>T	NP_000029.2:p.Leu456Phe	233102	ClinVar	Uncertain significance		PM2_supporting	missense	BP1							BP1, PM2_supporting	Uncertain significance
NM_000038.6:c.1367T>C	NP_000029.2:p.Leu456Pro	490199	ClinVar	Uncertain significance		PM2_supporting	missense	BP1							BP1, PM2_supporting	Uncertain significance
NM_000038.6:c.1369del	NP_000029.2:p.Ser457HisfsTer10	795	ClinVar	Pathogenic		PM2_supporting	frameshift	PVS1							PVS1, PM2_supporting	Likely pathogenic
NM_000038.6:c.1369T>G	NP_000029.2:p.Ser457Ala	537463	ClinVar	Uncertain significance		PM2_supporting	missense	BP1							BP1, PM2_supporting	Uncertain significance
NM_000038.6:c.1370_1374del	NP_000029.2:p.Ser457Ter	APC_000791	InSiGHT LOVD	pathogenic		PM2_supporting	frameshift	PVS1							PVS1, PM2_supporting	Likely pathogenic
NM_000038.6:c.1370C>A	NP_000029.2:p.Ser457Ter	433620	ClinVar, InSiGHT LOVD	Pathogenic		PM2_supporting	nonsense	PVS1			PS4_moderate	Wallis 9950360, Friedl and Aretz 20223039, Lagarde 20685668			PVS1, PM2_supporting, PS4_moderate	Pathogenic
NM_000038.6:c.1370C>G	NP_000029.2:p.Ser457Ter	411488	ClinVar, InSiGHT LOVD	Pathogenic		PM2_supporting	nonsense	PVS1			PS4_moderate	Friedl and Aretz 20223039, Stekrova 17411426, Lagarde 20685668			PVS1, PM2_supporting, PS4_moderate	Pathogenic
NM_000038.6:c.1371A>G	NP_000029.2:p.Ser457=	819014	ClinVar	Likely benign		PM2_supporting	synonymous	BP4, BP7							BP4, BP7, PM2_supporting	Likely benign
NM_000038.6:c.1374T>C	NP_000029.2:p.Phe458=	1049891	ClinVar	Uncertain significance		PM2_supporting	synonymous	BP4, BP7							BP4, BP7, PM2_supporting	Likely benign
NM_000038.6:c.1376A>G	NP_000029.2:p.Asp459Gly	487006	ClinVar	Uncertain significance		PM2_supporting	missense	BP1							BP1, PM2_supporting	Uncertain significance
NM_000038.6:c.1377T>C	NP_000029.2:p.Asp459=	1160198	ClinVar	Likely benign		PM2_supporting	synonymous	BP4, BP7							BP4, BP7, PM2_supporting	Likely benign
NM_000038.6:c.1377_1383del	NP_000029.2:p.Glu460IlefsTer5	545763	ClinVar	Likely pathogenic		PM2_supporting	frameshift	PVS1							PVS1, PM2_supporting	Likely pathogenic
NM_000038.6:c.1378G>A	NP_000029.2:p.Glu460Lys	187417	ClinVar	Uncertain significance		PM2_supporting	missense	BP1							BP1, PM2_supporting	Uncertain significance
NM_000038.6:c.1381G>A	NP_000029.2:p.Glu461Lys	1047841	ClinVar	Uncertain significance		PM2_supporting	missense	BP1							BP1, PM2_supporting	Uncertain significance
NM_000038.6:c.1383_1390delinsATGAATGA	NP_000029.2:p.His462_His464delinsTer	1174016	ClinVar	Pathogenic		PM2_supporting	nonsense	PVS1							PVS1, PM2_supporting	Likely pathogenic
NM_000038.6:c.1383G>T	NP_000029.2:p.Glu461Asp	843217	ClinVar	Uncertain significance		PM2_supporting	missense	BP1							BP1, PM2_supporting	Uncertain significance
NM_000038.6:c.1383G>C	NP_000029.2:p.Glu461Asp	819050	ClinVar	Uncertain significance		PM2_supporting	missense	BP1							BP1, PM2_supporting	Uncertain significance
NM_000038.6:c.1383G>A	NP_000029.2:p.Glu461=	629601	ClinVar	Likely benign	0.0000062 (2 in 323196 alleles in UK Biobank population in UK Biobank)		synonymous	BP4, BP7							BP4, BP7	Likely benign
NM_000038.6:c.1385A>G	NP_000029.2:p.His462Arg	578359	ClinVar	Uncertain significance		PM2_supporting	missense	BP1							BP1, PM2_supporting	Uncertain significance
NM_000038.6:c.1386T>C	NP_000029.2:p.His462=	629562	ClinVar	Likely benign		PM2_supporting	synonymous	BP4, BP7							BP4, BP7, PM2_supporting	Likely benign
NM_000038.6:c.1388G>C	NP_000029.2:p.Arg463Thr	APC_001655	InSiGHT LOVD	Uncertain significance		PM2_supporting	missense	BP1							BP1, PM2_supporting	Uncertain significance
NM_000038.6:c.1388_1389insT	NP_000029.2:p.Arg463SerfsTer6	APC_001278	InSiGHT LOVD	pathogenic		PM2_supporting	frameshift	PVS1							PVS1, PM2_supporting	Likely pathogenic
NM_000038.6:c.1389A>G	NP_000029.2:p.Arg463=	819084	ClinVar	Likely benign		PM2_supporting	synonymous	BP4, BP7							BP4, BP7, PM2_supporting	Likely benign
NM_000038.6:c.1389A>T	NP_000029.2:p.Arg463Ser	660652	ClinVar	Uncertain significance		PM2_supporting	missense	BP1							BP1, PM2_supporting	Uncertain significance
NM_000038.6:c.1391dup	NP_000029.2:p.His464GlnfsTer5	933500	ClinVar	Pathogenic		PM2_supporting	frameshift	PVS1							PVS1, PM2_supporting	Likely pathogenic
NM_000038.6:c.1392dup	NP_000029.2:p.Ala465CysfsTer4	1072101	ClinVar	Pathogenic		PM2_supporting	frameshift	PVS1							PVS1, PM2_supporting	Likely pathogenic
NM_000038.6:c.1391A>G	NP_000029.2:p.His464Arg	181788	ClinVar	Uncertain significance	0.0000567 (1 in 17630 alleles in East Asian population in gnomAD v.2.1.1 (non-cancer))	BS1	missense	BP1							BP1, BS1	Likely benign
NM_000038.6:c.1393dup	NP_000029.2:p.Ala465GlyfsTer4	988410	ClinVar, InSiGHT LOVD	Pathogenic		PM2_supporting	frameshift	PVS1							PVS1, PM2_supporting	Likely pathogenic
NM_000038.6:c.1392T>A	NP_000029.2:p.His464Gln	423573	ClinVar	Uncertain significance		PM2_supporting	missense	BP1							BP1, PM2_supporting	Uncertain significance
NM_000038.6:c.1392T>C	NP_000029.2:p.His464=	391411	ClinVar	Likely benign	0.0002653 (4 in 15076 alleles in Latino/Admixed American population in gnomAD v3.1.2 (non-cancer))	BS1	synonymous	BP4, BP7							BP4, BP7, BS1	Likely benign
NM_000038.6:c.1393G>T	NP_000029.2:p.Ala465Ser	216149	ClinVar	Uncertain significance		PM2_supporting	missense	BP1							BP1, PM2_supporting	Uncertain significance
NM_000038.6:c.1394del	NP_000029.2:p.Ala465GlufsTer2	922321	ClinVar	Pathogenic		PM2_supporting	frameshift	PVS1							PVS1, PM2_supporting	Likely pathogenic
NM_000038.6:c.1394C>G	NP_000029.2:p.Ala465Gly	421297	ClinVar	Uncertain significance		PM2_supporting	missense	BP1							BP1, PM2_supporting	Uncertain significance
NM_000038.6:c.1395A>G	NP_000029.2:p.Ala465=	1118525	ClinVar	Likely benign		PM2_supporting	synonymous	BP4, BP7							BP4, BP7, PM2_supporting	Likely benign
NM_000038.6:c.1396A>T	NP_000029.2:p.Met466Leu	641877	ClinVar	Uncertain significance		PM2_supporting	missense	BP1							BP1, PM2_supporting	Uncertain significance
NM_000038.6:c.1396A>G	NP_000029.2:p.Met466Val	418009	ClinVar	Uncertain significance	0.000227 (4 in 17624 alleles in East Asian population in gnomAD v.2.1.1 (non-cancer))	BS1	missense	BP1							BP1, BS1	Likely benign
NM_000038.6:c.1398G>A	NP_000029.2:p.Met466Ile	236559	ClinVar	Uncertain significance	0.0000098 (1 in 102142 alleles in European (non-Finnish) population in gnomAD v.2.1.1 (non-cancer))		missense	BP1							BP1	Uncertain significance
NM_000038.6:c.1402G>A	NP_000029.2:p.Glu468Lys	469704	ClinVar	Uncertain significance		PM2_supporting	missense	BP1							BP1, PM2_supporting	Uncertain significance
NM_000038.6:c.1402G>T	NP_000029.2:p.Glu468Ter	411503	ClinVar, InSiGHT LOVD	Pathogenic		PM2_supporting	nonsense	PVS1							PVS1, PM2_supporting	Likely pathogenic
NM_000038.6:c.1405C>G	NP_000029.2:p.Leu469Val	489413	ClinVar, InSiGHT LOVD	Uncertain significance		PM2_supporting	missense								PM2_supporting	Uncertain significance
NM_000038.6:c.1405C>T	NP_000029.2:p.Leu469=	420712	ClinVar	Uncertain significance	0.0002056 (7 in 34046 alleles in Latino/Admixed American population in gnomAD v.2.1.1 (non-cancer))	BS1	synonymous	BP4, BP7							BP4, BP7, BS1	Likely benign
NM_000038.6:c.1406dup	NP_000029.2:p.Gly470ArgfsTer15	APC_000633	InSiGHT LOVD	pathogenic		PM2_supporting	frameshift	PVS1							PVS1, PM2_supporting	Likely pathogenic
NM_000038.6:c.1407A>G	NP_000029.2:p.Leu469=	819130	ClinVar	Likely benign	0.0000031 (1 in 323178 alleles in UK Biobank population in UK Biobank)		splice	BP4							BP4	Uncertain significance
NM_000038.6:c.1408+3A>G		469705	ClinVar	Uncertain significance	0.0003361 (5 in 14876 alleles in African/African American population in gnomAD v.2.1.1 (non-cancer))	BS1	splice								BS1	Likely benign
NM_000038.6:c.1408+5G>A		411411	ClinVar	Uncertain significance	0.0003992 (7 in 17534 alleles in East Asian population in gnomAD v.2.1.1 (non-cancer))	BS1	splice								BS1	Likely benign
NM_000038.6:c.1408+7C>G		APC_000792	InSiGHT LOVD	pathogenic		PM2_supporting	splice	BP4			PS4_supporting	Vogt and Aretz (unpublished); Bonn (unpublished)			BP4, PM2_supporting, PS4_supporting	Uncertain significance
NM_000038.6:c.1408+7C>T		919829	ClinVar	Likely benign		PM2_supporting	splice	BP4							BP4, PM2_supporting	Uncertain significance
NM_000038.6:c.1408+8A>T		1128391	ClinVar	Likely benign		PM2_supporting	splice	BP4							BP4, PM2_supporting	Uncertain significance
NM_000038.6:c.1408+8A>G		388511	ClinVar	Likely benign		PM2_supporting	splice	BP4							BP4, PM2_supporting	Uncertain significance
NM_000038.6:c.1408+9A>G		1130718	ClinVar	Likely benign		PM2_supporting	intron	BP4, BP7							BP4, BP7, PM2_supporting	Likely benign
NM_000038.6:c.1408+20del		420242	ClinVar	Likely benign	0.0006036 (3 in 4970 alleles in East Asian population in gnomAD v3.1.2 (non-cancer))	BS1	intron	BP4, BP7							BP4, BP7, BS1	Likely benign
NM_000038.6:c.1408+17T>C		923781	ClinVar, InSiGHT LOVD	Likely benign	0.0000201 (2 in 99268 alleles in European (non-Finnish) population in gnomAD v.2.1.1 (non-cancer))	BS1	intron	BP4, BP7							BP4, BP7, BS1	Likely benign
NM_000038.6:c.1408+27A>G		217925	ClinVar	Likely benign		PM2_supporting	intron	BP4, BP7							BP4, BP7, PM2_supporting	Likely benign
NM_000038.6:c.1408+295C>A		83135	ClinVar	Uncertain significance		PM2_supporting	intron	BP4, BP7							BP4, BP7, PM2_supporting	Likely benign
NM_000038.6:c.1408+436A>G		1212090	ClinVar	Likely benign	0.0255886 (1052 in 41112 alleles in African/African American population in gnomAD v3.1.2 (non-cancer))	BA1	intron	BP4, BP7							BA1	Benign
NM_000038.6:c.1408+524C>A		82573	ClinVar	Uncertain significance		PM2_supporting	intron	BP4, BP7							BP4, BP7, PM2_supporting	Likely benign
NM_000038.6:c.1408+731C>T		APC_001243	InSiGHT LOVD	pathogenic		PM2_supporting	intron		PS3_moderate	51966004; 27683109	PS4, PP1	51966004 Spier, Bonn (unpublished), 27683109 Nieminen; Nieminen 27683109			PM2_supporting, PS3_moderate, PS4, PP1	Likely pathogenic
NM_000038.6:c.1408+735A>T		APC_001244	InSiGHT LOVD	pathogenic		PM2_supporting	intron		PS3_moderate	51966004	PS4_supporting	Bonn (unpublished) Spier 22431159			PM2_supporting, PS3_moderate, PS4_supporting	Uncertain significance	Nieminen 27683109 1 phenotype point	Uncertain significance: PS4_moderate, PS3_moderate, PM2_supporting
NM_000038.6:c.1408+743G>A		83136	ClinVar, InSiGHT LOVD	Benign	0.8235887 (4085 in 4960 alleles in East Asian population in gnomAD v3.1.2 (non-cancer))	BA1	intron	BP4, BP7							BA1	Benign
NM_000038.6:c.1408+792A>T		82574	ClinVar	Benign	0.0774194 (384 in 4960 alleles in East Asian population in gnomAD v3.1.2 (non-cancer))	BA1	intron	BP4, BP7							BA1	Benign
NM_000038.6:c.1408+806T>C		83137	ClinVar	Uncertain significance		PM2_supporting	intron	BP4, BP7							BP4, BP7, PM2_supporting	Likely benign
NM_000038.6:c.1408+890C>A		82575	ClinVar	Uncertain significance		PM2_supporting	intron	BP4, BP7							BP4, BP7, PM2_supporting	Likely benign
NM_000038.6:c.1408+1061A>T		1279182	ClinVar	Benign	0.0577232 (503 in 8714 alleles in African/African American population in gnomAD v.2.1.1 (non-cancer))	BA1	intron	BP4, BP7							BA1	Benign
NM_000038.6:c.1408+1262T>A		223393	ClinVar	Likely benign	0.0016513 (107 in 64798 alleles in European (non-Finnish) population in gnomAD v3.1.2 (non-cancer))	BA1	intron	BP4, BP7							BA1	Benign
NM_000038.6:c.1408+1672A>G		83138	ClinVar	Uncertain significance	0.1466529 (1275 in 8694 alleles in African/African American population in gnomAD v.2.1.1 (non-cancer))	BA1	intron	BP4, BP7							BA1	Benign
NM_000038.6:c.1408+1697A>G		83139	ClinVar	Uncertain significance	1 (4958 in 4958 alleles in Allele Count East Asian population in gnomAD v3.1.2 (non-cancer))	BA1	intron	BP4, BP7							BA1	Benign
NM_000038.6:c.1408+1782A>G		83140	ClinVar	Uncertain significance	0.6734034 (3332 in 4948 alleles in East Asian population in gnomAD v3.1.2 (non-cancer))	BA1	intron	BP4, BP7							BA1	Benign
NM_000038.6:c.1408+1857A>C		83141	ClinVar, InSiGHT LOVD	Uncertain significance	0.0775444 (384 in 4952 alleles in East Asian population in gnomAD v3.1.2 (non-cancer))	BA1	intron	BP4, BP7							BA1	Benign
NM_000038.6:c.1408+1874A>G		83142	ClinVar	Uncertain significance	0.9163983 (7969 in 8696 alleles in African/African American population in gnomAD v.2.1.1 (non-cancer))	BA1	intron	BP4, BP7							BA1	Benign
NM_000038.6:c.1408+2167A>T		82576	ClinVar	Uncertain significance		PM2_supporting	intron	BP4, BP7							BP4, BP7, PM2_supporting	Likely benign
NM_000038.6:c.1409-2531T>A		83143	ClinVar	Uncertain significance		PM2_supporting	intron	BP4, BP7							BP4, BP7, PM2_supporting	Likely benign
NM_000038.6:c.1409-2360A>T		83144	ClinVar	Uncertain significance		PM2_supporting	intron	BP4, BP7							BP4, BP7, PM2_supporting	Likely benign
NM_000038.6:c.1409-2358T>A		83145	ClinVar	Uncertain significance		PM2_supporting	intron	BP4, BP7							BP4, BP7, PM2_supporting	Likely benign
NM_000038.6:c.1409-2354A>C		223441	ClinVar	Likely benign		PM2_supporting	intron	BP4, BP7							BP4, BP7, PM2_supporting	Likely benign
NM_000038.6:c.1409-2343A>T		83146	ClinVar	Uncertain significance		PM2_supporting	intron	BP4, BP7							BP4, BP7, PM2_supporting	Likely benign
NM_000038.6:c.1409-2342G>C		83147	ClinVar	Uncertain significance		PM2_supporting	intron	BP4, BP7							BP4, BP7, PM2_supporting	Likely benign
NM_000038.6:c.1409-2234C>T		82577	ClinVar	Uncertain significance		PM2_supporting	intron	BP4, BP7							BP4, BP7, PM2_supporting	Likely benign
NM_000038.6:c.1409-1869T>C		83148	ClinVar	Uncertain significance		PM2_supporting	intron	BP4, BP7							BP4, BP7, PM2_supporting	Likely benign
NM_000038.6:c.1409-1860C>A		83149	ClinVar	Uncertain significance		PM2_supporting	intron	BP4, BP7							BP4, BP7, PM2_supporting	Likely benign
NM_000038.6:c.1409-1848G>A		83150	ClinVar	Uncertain significance	0.0002082 (1 in 4804 alleles in South Asian population in gnomAD v3.1.2 (non-cancer))	BS1	intron	BP4, BP7							BP4, BP7, BS1	Likely benign
NM_000038.6:c.1409-1847T>A		83151	ClinVar	Uncertain significance		PM2_supporting	intron	BP4, BP7							BP4, BP7, PM2_supporting	Likely benign
NM_000038.6:c.1409-1508C>A		82578	ClinVar	Uncertain significance		PM2_supporting	intron	BP4, BP7							BP4, BP7, PM2_supporting	Likely benign
NM_000038.6:c.1409-1336C>A		83152	ClinVar	Uncertain significance	0.6705645 (3326 in 4960 alleles in East Asian population in gnomAD v3.1.2 (non-cancer))	BA1	intron	BP4, BP7							BA1	Benign
NM_000038.6:c.1409-935T>G		83153	ClinVar	Uncertain significance		PM2_supporting	intron	BP4, BP7							BP4, BP7, PM2_supporting	Likely benign
NM_000038.6:c.1409-934C>T		83154	ClinVar	Uncertain significance	0.0000154 (1 in 64812 alleles in European (non-Finnish) population in gnomAD v3.1.2 (non-cancer))	BS1	intron	BP4, BP7							BP4, BP7, BS1	Likely benign
NM_000038.6:c.1409-934C>G		82579	ClinVar	Uncertain significance		PM2_supporting	intron	BP4, BP7							BP4, BP7, PM2_supporting	Likely benign
NM_000038.6:c.1409-931G>T		82580	ClinVar	Uncertain significance	0.0000243 (1 in 41106 alleles in African/African American population in gnomAD v3.1.2 (non-cancer))	BS1	intron	BP4, BP7							BP4, BP7, BS1	Likely benign
NM_000038.6:c.1409-506C>A		83155	ClinVar	Uncertain significance	0.1600214 (1196 in 7474 alleles in African/African American population in gnomAD v.2.1.1 (non-cancer))	BA1	intron	BP4, BP7							BA1	Benign
NM_000038.6:c.1409-434C>A		82581	ClinVar	Uncertain significance		PM2_supporting	intron	BP4, BP7							BP4, BP7, PM2_supporting	Likely benign
NM_000038.6:c.1409-422A>T		83156	ClinVar	Uncertain significance		PM2_supporting	intron	BP4, BP7							BP4, BP7, PM2_supporting	Likely benign
NM_000038.6:c.1409-392A>G		83157	ClinVar	Uncertain significance	0.6758997 (3343 in 4946 alleles in East Asian population in gnomAD v3.1.2 (non-cancer))	BA1	intron	BP4, BP7							BA1	Benign
NM_000038.6:c.1409-320T>G		223410	ClinVar	Likely benign	0.0001947 (3 in 15412 alleles in European (non-Finnish) population in gnomAD v.2.1.1 (non-cancer))	BS1	intron	BP4, BP7							BP4, BP7, BS1	Likely benign
NM_000038.6:c.1409-143G>T		82582	ClinVar	Uncertain significance		PM2_supporting	intron	BP4, BP7							BP4, BP7, PM2_supporting	Likely benign
NM_000038.6:c.1409-26T>G		1183091	ClinVar	Likely benign	0.0141634 (430 in 30360 alleles in South Asian population in gnomAD v.2.1.1 (non-cancer))	BA1	intron	BP4, BP7							BA1	Benign
NM_000038.6:c.1409-20T>C		490201	ClinVar	Likely benign	0.0000329 (1 in 30432 alleles in South Asian population in gnomAD v.2.1.1 (non-cancer))	BS1	intron	BP4							BP4, BS1	Likely benign
NM_000038.6:c.1409-19C>G		490200	ClinVar	Likely benign	0.0001134 (2 in 17634 alleles in East Asian population in gnomAD v.2.1.1 (non-cancer))	BS1	intron	BP4							BP4, BS1	Likely benign
NM_000038.6:c.1409-17T>G		371848	ClinVar	Likely benign	0.0000098 (1 in 102374 alleles in European (non-Finnish) population in gnomAD v.2.1.1 (non-cancer))		splice	BP4							BP4	Uncertain significance
NM_000038.6:c.1409-16G>A		923782	ClinVar	Likely benign	0.0000098 (1 in 102322 alleles in European (non-Finnish) population in gnomAD v.2.1.1 (non-cancer))		splice	BP4							BP4	Uncertain significance
NM_000038.6:c.1409-16G>C		922204	ClinVar	Likely benign		PM2_supporting	splice	BP4							BP4, PM2_supporting	Uncertain significance
NM_000038.6:c.1409-13C>G		508018	ClinVar	Likely benign		PM2_supporting	splice	BP4							BP4, PM2_supporting	Uncertain significance
NM_000038.6:c.1409-10T>G		850788	ClinVar	Uncertain significance	0.0000656 (2 in 30488 alleles in South Asian population in gnomAD v.2.1.1 (non-cancer))	BS1	splice								BS1	Likely benign
NM_000038.6:c.1409-8T>C		APC_001770	InSiGHT LOVD	Uncertain significance		PM2_supporting	splice	BP4							BP4, PM2_supporting	Uncertain significance
NM_000038.6:c.1409-6A>G		265373	ClinVar, InSiGHT LOVD	Likely pathogenic		PM2_supporting	splice	PP3	PS3_moderate	24599579; 20685668	PS4	12702169 Heinritz Aretz and Friedl (unpublished), Lagarde 20685668; Grandval 24599579			PP3, PM2_supporting, PS3_moderate, PS4	Likely pathogenic
NM_000038.6:c.1409-5A>G		411406	ClinVar, InSiGHT LOVD	Pathogenic		PM2_supporting	splice	PP3	PS3_moderate	24599579; 20685668	PS4_supporting	Kerr 23159591 Friedl 11247896, Lagarde 20685668			PP3, PM2_supporting, PS3_moderate, PS4_supporting	Uncertain significance	internal lab contributors: observed in 5 individual worth 1.5 phenotype points (PS4_moderate)	Likely Pathogenic: PS3_moderate, PS4_moderate, PP3, PM2_supporting
NM_000038.6:c.1409-3T>C		843936	ClinVar	Uncertain significance		PM2_supporting	splice	BP4							BP4, PM2_supporting	Uncertain significance
NM_000038.6:c.1409-3T>G		485146	ClinVar, InSiGHT LOVD	Likely pathogenic		PM2_supporting	splice	PP3	PS3_moderate	20685668					PP3, PM2_supporting, PS3_moderate	Uncertain significance	internal lab contributors: observed in 4 individual worth 2 phenotype points (PS4_supporting)	Likely Pathogenic: PS3_moderate, PS4_moderate, PP3, PM2_supporting
NM_000038.6:c.1409-2del		1049772	ClinVar	Pathogenic		PM2_supporting	splice	PVS1							PVS1, PM2_supporting	Likely pathogenic
NM_000038.6:c.1409-2A>G		517442	ClinVar, InSiGHT LOVD	Likely pathogenic		PM2_supporting	splice	PVS1		15459959	PS4_supporting	Aretz 15459959			PVS1, PM2_supporting, PS4_supporting	Pathogenic
NM_000038.6:c.1409-2A>T		490202	ClinVar	Likely pathogenic		PM2_supporting	splice	PVS1					PS1_supporting	NM_000038.6:c.1409-2A>G	PVS1, PM2_supporting, PS1_supporting	Pathogenic
NM_000038.6:c.1409-2_1409del		449332	ClinVar, InSiGHT LOVD	Pathogenic		PM2_supporting	splice	PP3	PS3	19196998					PP3, PM2_supporting, PS3	Likely pathogenic
NM_000038.6:c.1409-2A>C		419874	ClinVar, InSiGHT LOVD	Pathogenic		PM2_supporting	splice	PVS1					PS1_supporting	NM_000038.6:c.1409-1G>A	PVS1, PM2_supporting, PS1_supporting	Pathogenic
NM_000038.6:c.1409-1G>C		1068153	ClinVar, InSiGHT LOVD	Likely pathogenic		PM2_supporting	splice	PVS1					PS1_supporting	NM_000038.6:c.1409-1G>A	PVS1, PM2_supporting, PS1_supporting	Pathogenic
NM_000038.6:c.1409-1G>A		433621	ClinVar, InSiGHT LOVD	Pathogenic		PM2_supporting	splice	PVS1		15459959; 18433509	PS4_moderate	21643010 Rohlin Wallis 9950360, Aretz 15459959, Kanter-Smoler 18433509			PVS1, PM2_supporting, PS4_moderate	Pathogenic
NM_000038.6:c.1409-1G>T		217927	ClinVar, InSiGHT LOVD	Likely pathogenic		PM2_supporting	splice	PVS1					PS1_supporting	NM_000038.6:c.1409-1G>A	PVS1, PM2_supporting, PS1_supporting	Pathogenic
NM_000038.6:c.1409G>A	NP_000029.2:p.Gly470Glu	580513	ClinVar	Uncertain significance		PM2_supporting	splice								PM2_supporting	Uncertain significance
NM_000038.6:c.1410G>T	NP_000029.2:p.Gly470=	922965	ClinVar	Likely benign		PM2_supporting	splice	BP4							BP4, PM2_supporting	Uncertain significance
NM_000038.6:c.1411G>T	NP_000029.2:p.Gly471Ter	APC_000002	InSiGHT LOVD	pathogenic		PM2_supporting	nonsense	PVS1			PS4_moderate	Friedl and Aretz 2005 Stekrova 17411426, Vandrovcová 15024739, Kohoutová 11933206, Lagarde 20685668			PVS1, PM2_supporting, PS4_moderate	Pathogenic
NM_000038.6:c.1411G>A	NP_000029.2:p.Gly471Arg	537508	ClinVar	Uncertain significance		PM2_supporting	splice	BP4							BP4, PM2_supporting	Uncertain significance
NM_000038.6:c.1412del	NP_000029.2:p.Gly471AspfsTer27	APC_000232	InSiGHT LOVD	pathogenic		PM2_supporting	frameshift	PVS1			PS4_supporting	García-Lozano 15857185, Friedl 11247896			PVS1, PM2_supporting, PS4_supporting	Pathogenic
NM_000038.6:c.1412_1413dup	NP_000029.2:p.Leu472AspfsTer27	APC_000558	InSiGHT LOVD	pathogenic		PM2_supporting	frameshift	PVS1							PVS1, PM2_supporting	Likely pathogenic
NM_000038.6:c.1412_1413insGGAG	NP_000029.2:p.Leu472GlufsTer14	APC_001078	InSiGHT LOVD	pathogenic		PM2_supporting	frameshift	PVS1							PVS1, PM2_supporting	Likely pathogenic
NM_000038.6:c.1412G>A	NP_000029.2:p.Gly471Glu	855457	ClinVar	Uncertain significance	0.0000154 (1 in 64768 alleles in European (non-Finnish) population in gnomAD v3.1.2 (non-cancer))	BS1	missense	BP1							BP1, BS1	Likely benign
NM_000038.6:c.1412G>T	NP_000029.2:p.Gly471Val	469706	ClinVar	Uncertain significance		PM2_supporting	missense	BP1							BP1, PM2_supporting	Uncertain significance
NM_000038.6:c.1415dup	NP_000029.2:p.Gln473ThrfsTer12	566060	ClinVar	Pathogenic		PM2_supporting	frameshift	PVS1							PVS1, PM2_supporting	Likely pathogenic
NM_000038.6:c.1415T>C	NP_000029.2:p.Leu472Pro	841978	ClinVar	Uncertain significance		PM2_supporting	missense	BP1							BP1, PM2_supporting	Uncertain significance
NM_000038.6:c.1416A>G	NP_000029.2:p.Leu472=	537585	ClinVar	Likely benign		PM2_supporting	synonymous	BP4, BP7							BP4, BP7, PM2_supporting	Likely benign
NM_000038.6:c.1417del	NP_000029.2:p.Gln473ArgfsTer25	APC_000031	InSiGHT LOVD	pathogenic		PM2_supporting	frameshift	PVS1			PS4_supporting	Mandl 8162022, Aretz and Spier (unpublished)			PVS1, PM2_supporting, PS4_supporting	Pathogenic
NM_000038.6:c.1417C>T	NP_000029.2:p.Gln473Ter	230959	ClinVar, InSiGHT LOVD	Pathogenic		PM2_supporting	nonsense	PVS1			PS4_moderate	Walon 9341879			PVS1, PM2_supporting, PS4_moderate	Pathogenic
NM_000038.6:c.1418A>G	NP_000029.2:p.Gln473Arg	642536	ClinVar	Uncertain significance	0.0000195 (2 in 102554 alleles in European (non-Finnish) population in gnomAD v.2.1.1 (non-cancer))	BS1	missense	BP1							BP1, BS1	Likely benign
NM_000038.6:c.1419G>C	NP_000029.2:p.Gln473His	819150	ClinVar	Uncertain significance		PM2_supporting	missense	BP1							BP1, PM2_supporting	Uncertain significance
NM_000038.6:c.1419G>A	NP_000029.2:p.Gln473=	136405	ClinVar	Likely benign	0.0004567 (16 in 35036 alleles in Latino/Admixed American population in gnomAD v.2.1.1 (non-cancer))	BS1	synonymous	BP4, BP7	BS3_supporting	9669663	BS2	Pedemonte 9669663			BP4, BP7, BS1, BS3_supporting, BS2	Benign
NM_000038.6:c.1420G>T	NP_000029.2:p.Ala474Ser	644478	ClinVar	Uncertain significance		PM2_supporting	missense	BP1							BP1, PM2_supporting	Uncertain significance
NM_000038.6:c.1421C>A	NP_000029.2:p.Ala474Asp	925851	ClinVar	Uncertain significance		PM2_supporting	missense	BP1							BP1, PM2_supporting	Uncertain significance
NM_000038.6:c.1423A>G	NP_000029.2:p.Ile475Val	819181	ClinVar	Uncertain significance	0.0000663 (1 in 15072 alleles in Latino/Admixed American population in gnomAD v3.1.2 (non-cancer))	BS1	missense	BP1							BP1, BS1	Likely benign
NM_000038.6:c.1424T>C	NP_000029.2:p.Ile475Thr	489414	ClinVar	Uncertain significance		PM2_supporting	missense	BP1							BP1, PM2_supporting	Uncertain significance
NM_000038.6:c.1426G>T	NP_000029.2:p.Ala476Ser	1319602	ClinVar	Uncertain significance		PM2_supporting	missense	BP1							BP1, PM2_supporting	Uncertain significance
NM_000038.6:c.1426G>A	NP_000029.2:p.Ala476Thr	187424	ClinVar	Uncertain significance		PM2_supporting	missense	BP1							BP1, PM2_supporting	Uncertain significance
NM_000038.6:c.1427C>T	NP_000029.2:p.Ala476Val	657309	ClinVar	Uncertain significance		PM2_supporting	missense	BP1							BP1, PM2_supporting	Uncertain significance
NM_000038.6:c.1428A>C	NP_000029.2:p.Ala476=	1143021	ClinVar	Likely benign		PM2_supporting	synonymous	BP4, BP7							BP4, BP7, PM2_supporting	Likely benign
NM_000038.6:c.1429G>T	NP_000029.2:p.Glu477Ter	APC_001079	InSiGHT LOVD	pathogenic		PM2_supporting	nonsense	PVS1							PVS1, PM2_supporting	Likely pathogenic
NM_000038.6:c.1431_1432insA	NP_000029.2:p.Leu478IlefsTer7	545904	ClinVar	Pathogenic		PM2_supporting	frameshift	PVS1							PVS1, PM2_supporting	Likely pathogenic
NM_000038.6:c.1431del	NP_000029.2:p.Glu477AspfsTer21	482500	ClinVar	Pathogenic		PM2_supporting	frameshift	PVS1							PVS1, PM2_supporting	Likely pathogenic
NM_000038.6:c.1431A>G	NP_000029.2:p.Glu477=	1094803	ClinVar	Likely benign		PM2_supporting	synonymous	BP4, BP7							BP4, BP7, PM2_supporting	Likely benign
NM_000038.6:c.1433del	NP_000029.2:p.Leu478TyrfsTer20	486782	ClinVar	Pathogenic		PM2_supporting	frameshift	PVS1							PVS1, PM2_supporting	Likely pathogenic
NM_000038.6:c.1433_1436dup	NP_000029.2:p.Leu479PhefsTer7	APC_001281	InSiGHT LOVD	pathogenic		PM2_supporting	frameshift	PVS1							PVS1, PM2_supporting	Likely pathogenic
NM_000038.6:c.1433T>G	NP_000029.2:p.Leu478Ter	217928	ClinVar, InSiGHT LOVD	Likely pathogenic		PM2_supporting	nonsense	PVS1							PVS1, PM2_supporting	Likely pathogenic
NM_000038.6:c.1434del	NP_000029.2:p.Leu478PhefsTer20	APC_000121	InSiGHT LOVD	pathogenic		PM2_supporting	frameshift	PVS1			PS4_supporting	Friedl and Aretz 20223039			PVS1, PM2_supporting, PS4_supporting	Pathogenic
NM_000038.6:c.1434A>C	NP_000029.2:p.Leu478Phe	628952	ClinVar	Uncertain significance		PM2_supporting	missense	BP1							BP1, PM2_supporting	Uncertain significance
NM_000038.6:c.1435T>A	NP_000029.2:p.Leu479Met	486746	ClinVar	Uncertain significance	0.0000293 (3 in 102562 alleles in European (non-Finnish) population in gnomAD v.2.1.1 (non-cancer))	BS1	missense	BP1							BP1, BS1	Likely benign
NM_000038.6:c.1435T>C	NP_000029.2:p.Leu479=	482432	ClinVar	Likely benign		PM2_supporting	synonymous	BP4, BP7							BP4, BP7, PM2_supporting	Likely benign
NM_000038.6:c.1436del	NP_000029.2:p.Leu479CysfsTer19	APC_000794	InSiGHT LOVD	pathogenic		PM2_supporting	frameshift	PVS1							PVS1, PM2_supporting	Likely pathogenic
NM_000038.6:c.1437G>A	NP_000029.2:p.Leu479=	428159	ClinVar	Likely benign		PM2_supporting	synonymous	BP4, BP7							BP4, BP7, PM2_supporting	Likely benign
NM_000038.6:c.1438C>T	NP_000029.2:p.Gln480Ter	APC_000390	InSiGHT LOVD	pathogenic		PM2_supporting	nonsense	PVS1			PS4_supporting	Aretz and Friedl (unpublished), Kim 16088911			PVS1, PM2_supporting, PS4_supporting	Pathogenic
NM_000038.6:c.1438C>A	NP_000029.2:p.Gln480Lys	490203	ClinVar	Uncertain significance	0.0000098 (1 in 102562 alleles in European (non-Finnish) population in gnomAD v.2.1.1 (non-cancer))		missense	BP1							BP1	Uncertain significance
NM_000038.6:c.1439A>C	NP_000029.2:p.Gln480Pro	819213	ClinVar	Uncertain significance		PM2_supporting	missense	BP1							BP1, PM2_supporting	Uncertain significance
NM_000038.6:c.1440A>G	NP_000029.2:p.Gln480=	1056995	ClinVar	Uncertain significance	0.0002083 (1 in 4800 alleles in South Asian population in gnomAD v3.1.2 (non-cancer))	BS1	synonymous	BP4, BP7							BP4, BP7, BS1	Likely benign
NM_000038.6:c.1440A>C	NP_000029.2:p.Gln480His	245917	ClinVar	Uncertain significance	0.0000243 (1 in 41118 alleles in African/African American population in gnomAD v3.1.2 (non-cancer))	BS1	missense	BP1							BP1, BS1	Likely benign
NM_000038.6:c.1440A>T	NP_000029.2:p.Gln480His	216150	ClinVar	Uncertain significance	0.0000243 (1 in 41118 alleles in African/African American population in gnomAD v3.1.2 (non-cancer))	BS1	missense	BP1							BP1, BS1	Likely benign
NM_000038.6:c.1441G>A	NP_000029.2:p.Val481Met	132722	ClinVar	Uncertain significance	0.0000339 (4 in 118002 alleles in European (non-Finnish) population in gnomAD v.2.1.1 (non-cancer))	BS1	missense	BP1							BP1, BS1	Likely benign
NM_000038.6:c.1442T>C	NP_000029.2:p.Val481Ala	631321	ClinVar	Uncertain significance		PM2_supporting	missense	BP1							BP1, PM2_supporting	Uncertain significance
NM_000038.6:c.1443G>A	NP_000029.2:p.Val481=	220086	ClinVar	Likely benign	0.0003388 (8 in 23610 alleles in African/African American population in gnomAD v.2.1.1 (non-cancer))	BS1	synonymous	BP4, BP7							BP4, BP7, BS1	Likely benign
NM_000038.6:c.1444G>A	NP_000029.2:p.Asp482Asn	537420	ClinVar	Uncertain significance		PM2_supporting	missense	BP1							BP1, PM2_supporting	Uncertain significance
NM_000038.6:c.1446C>G	NP_000029.2:p.Asp482Glu	925234	ClinVar	Uncertain significance		PM2_supporting	missense	BP1							BP1, PM2_supporting	Uncertain significance
NM_000038.6:c.1449_1450del	NP_000029.2:p.Cys483Ter	469707	ClinVar	Pathogenic		PM2_supporting	nonsense	PVS1							PVS1, PM2_supporting	Likely pathogenic
NM_000038.6:c.1448G>C	NP_000029.2:p.Cys483Ser	1318510	ClinVar	Uncertain significance		PM2_supporting	missense	BP1							BP1, PM2_supporting	Uncertain significance
NM_000038.6:c.1448G>T	NP_000029.2:p.Cys483Phe	926884	ClinVar	Uncertain significance		PM2_supporting	missense	BP1							BP1, PM2_supporting	Uncertain significance
NM_000038.6:c.1448G>A	NP_000029.2:p.Cys483Tyr	842960	ClinVar	Uncertain significance		PM2_supporting	missense	BP1							BP1, PM2_supporting	Uncertain significance
NM_000038.6:c.1450G>C	NP_000029.2:p.Glu484Gln	181789	ClinVar	Uncertain significance	0.0000097 (1 in 102570 alleles in European (non-Finnish) population in gnomAD v.2.1.1 (non-cancer))		missense	BP1							BP1	Uncertain significance
NM_000038.6:c.1453A>C	NP_000029.2:p.Met485Leu	627862	ClinVar	Uncertain significance		PM2_supporting	missense	BP1							BP1, PM2_supporting	Uncertain significance
NM_000038.6:c.1455G>A	NP_000029.2:p.Met485Ile	469708	ClinVar	Uncertain significance	0.0000671 (1 in 14900 alleles in African/African American population in gnomAD v.2.1.1 (non-cancer))	BS1	missense	BP1							BP1, BS1	Likely benign
NM_000038.6:c.1457A>G	NP_000029.2:p.Tyr486Cys	819262	ClinVar	Uncertain significance		PM2_supporting	missense	BP1							BP1, PM2_supporting	Uncertain significance
NM_000038.6:c.1458_1460delinsCGA	NP_000029.2:p.Gly487Glu	490205	ClinVar	Uncertain significance		PM2_supporting	missense	BP1							BP1, PM2_supporting	Uncertain significance
NM_000038.6:c.1458_1459inv	NP_000029.2:p.Gly487Arg	490204	ClinVar	Uncertain significance		PM2_supporting	missense	BP1							BP1, PM2_supporting	Uncertain significance
NM_000038.6:c.1458T>C	NP_000029.2:p.Tyr486=	42238	ClinVar, InSiGHT LOVD	Benign	0.6974773 (24441 in 35042 alleles in Latino/Admixed American population in gnomAD v.2.1.1 (non-cancer))	BA1	synonymous	BP4, BP7	PS3_moderate	30272267					BA1	Benign	pilot variant: BP7, BA1, BP4
NM_000038.6:c.1458T>G	NP_000029.2:p.Tyr486Ter	825	ClinVar	Pathogenic		PM2_supporting	nonsense	PVS1							PVS1, PM2_supporting	Likely pathogenic
NM_000038.6:c.1459G>C	NP_000029.2:p.Gly487Arg	819272	ClinVar	Uncertain significance		PM2_supporting	missense	BP1							BP1, PM2_supporting	Uncertain significance
NM_000038.6:c.1459G>A	NP_000029.2:p.Gly487Arg	482429	ClinVar	Uncertain significance	0.0000031 (1 in 323220 alleles in UK Biobank population in UK Biobank)		missense	BP1							BP1	Uncertain significance
NM_000038.6:c.1460G>A	NP_000029.2:p.Gly487Glu	1018692	ClinVar	Uncertain significance		PM2_supporting	missense	BP1							BP1, PM2_supporting	Uncertain significance
NM_000038.6:c.1461del	NP_000029.2:p.Thr489LeufsTer9	APC_001080	InSiGHT LOVD	pathogenic		PM2_supporting	frameshift	PVS1							PVS1, PM2_supporting	Likely pathogenic
NM_000038.6:c.1461G>T	NP_000029.2:p.Gly487=	490206	ClinVar	Likely benign		PM2_supporting	synonymous	BP4, BP7							BP4, BP7, PM2_supporting	Likely benign
NM_000038.6:c.1461G>A	NP_000029.2:p.Gly487=	482478	ClinVar	Likely benign	0.0000062 (2 in 323226 alleles in UK Biobank population in UK Biobank)		synonymous	BP4, BP7							BP4, BP7	Likely benign
NM_000038.6:c.1464_1467del	NP_000029.2:p.Thr489MetfsTer8	428165	ClinVar	Pathogenic		PM2_supporting	frameshift	PVS1							PVS1, PM2_supporting	Likely pathogenic
NM_000038.6:c.1462C>T	NP_000029.2:p.Leu488Phe	127277	ClinVar	Uncertain significance	0.0000124 (4 in 323224 alleles in UK Biobank population in UK Biobank)	BS1	missense	BP1							BP1, BS1	Likely benign
NM_000038.6:c.1463T>C	NP_000029.2:p.Leu488Pro	559962	ClinVar	Uncertain significance	0.0000671 (1 in 14900 alleles in African/African American population in gnomAD v.2.1.1 (non-cancer))	BS1	missense	BP1							BP1, BS1	Likely benign
NM_000038.6:c.1464dup	NP_000029.2:p.Thr489TyrfsTer2	APC_001282	InSiGHT LOVD	pathogenic		PM2_supporting	frameshift	PVS1							PVS1, PM2_supporting	Likely pathogenic
NM_000038.6:c.1467_1479del	NP_000029.2:p.Asn490ValfsTer4	802136	ClinVar	Pathogenic		PM2_supporting	frameshift	PVS1							PVS1, PM2_supporting	Likely pathogenic
NM_000038.6:c.1466_1467del	NP_000029.2:p.Thr489LysfsTer2	917556	ClinVar	Likely pathogenic		PM2_supporting	frameshift	PVS1							PVS1, PM2_supporting	Likely pathogenic
NM_000038.6:c.1468A>G	NP_000029.2:p.Asn490Asp	956497	ClinVar	Uncertain significance	0.0000243 (1 in 41130 alleles in African/African American population in gnomAD v3.1.2 (non-cancer))	BS1	missense	BP1							BP1, BS1	Likely benign
NM_000038.6:c.1471G>A	NP_000029.2:p.Asp491Asn	482411	ClinVar	Uncertain significance		PM2_supporting	missense	BP1							BP1, PM2_supporting	Uncertain significance
NM_000038.6:c.1473C>G	NP_000029.2:p.Asp491Glu	1051609	ClinVar	Uncertain significance		PM2_supporting	missense	BP1							BP1, PM2_supporting	Uncertain significance
NM_000038.6:c.1474C>T	NP_000029.2:p.His492Tyr	819302	ClinVar	Uncertain significance		PM2_supporting	missense	BP1							BP1, PM2_supporting	Uncertain significance
NM_000038.6:c.1475A>G	NP_000029.2:p.His492Arg	819305	ClinVar	Uncertain significance		PM2_supporting	missense	BP1							BP1, PM2_supporting	Uncertain significance
NM_000038.6:c.1476C>A	NP_000029.2:p.His492Gln	819308	ClinVar	Uncertain significance		PM2_supporting	missense	BP1							BP1, PM2_supporting	Uncertain significance
NM_000038.6:c.1477del	NP_000029.2:p.Tyr493ThrfsTer5	954710	ClinVar	Pathogenic		PM2_supporting	frameshift	PVS1							PVS1, PM2_supporting	Likely pathogenic
NM_000038.6:c.1478A>G	NP_000029.2:p.Tyr493Cys	489415	ClinVar	Uncertain significance	0.0000671 (1 in 14900 alleles in African/African American population in gnomAD v.2.1.1 (non-cancer))	BS1	missense	BP1							BP1, BS1	Likely benign
NM_000038.6:c.1479C>G	NP_000029.2:p.Tyr493Ter	APC_000592	InSiGHT LOVD	pathogenic		PM2_supporting	nonsense	PVS1			PS4_supporting	Kanter-Smoler 18433509			PVS1, PM2_supporting, PS4_supporting	Pathogenic
NM_000038.6:c.1479_1483del	NP_000029.2:p.Ser494TyrfsTer41	APC_000192	InSiGHT LOVD	pathogenic		PM2_supporting	frameshift	PVS1							PVS1, PM2_supporting	Likely pathogenic
NM_000038.6:c.1479C>A	NP_000029.2:p.Tyr493Ter	639528	ClinVar	Pathogenic		PM2_supporting	nonsense	PVS1							PVS1, PM2_supporting	Likely pathogenic
NM_000038.6:c.1479C>T	NP_000029.2:p.Tyr493=	619608	ClinVar	Uncertain significance		PM2_supporting	synonymous	BP4, BP7							BP4, BP7, PM2_supporting	Likely benign
NM_000038.6:c.1480_1481insT	NP_000029.2:p.Ser494MetfsTer43	APC_001283	InSiGHT LOVD	pathogenic		PM2_supporting	frameshift	PVS1							PVS1, PM2_supporting	Likely pathogenic
NM_000038.6:c.1480A>G	NP_000029.2:p.Ser494Gly	482392	ClinVar	Uncertain significance	0.0000068 (1 in 147978 alleles in Total population in gnomAD v3.1.2 (non-cancer))		missense	BP1							BP1	Uncertain significance
NM_000038.6:c.1481G>C	NP_000029.2:p.Ser494Thr	583271	ClinVar	Uncertain significance		PM2_supporting	missense	BP1							BP1, PM2_supporting	Uncertain significance
NM_000038.6:c.1481G>A	NP_000029.2:p.Ser494Asn	490207	ClinVar	Uncertain significance	0.0000093 (3 in 323226 alleles in UK Biobank population in UK Biobank)		missense	BP1							BP1	Uncertain significance
NM_000038.6:c.1482T>C	NP_000029.2:p.Ser494=	819341	ClinVar	Likely benign		PM2_supporting	synonymous	BP4, BP7							BP4, BP7, PM2_supporting	Likely benign
NM_000038.6:c.1485_1486insT	NP_000029.2:p.Thr496TyrfsTer41	429048	ClinVar	Pathogenic		PM2_supporting	frameshift	PVS1							PVS1, PM2_supporting	Likely pathogenic
NM_000038.6:c.1483A>G	NP_000029.2:p.Ile495Val	236560	ClinVar	Uncertain significance	0.0000671 (1 in 14900 alleles in African/African American population in gnomAD v.2.1.1 (non-cancer))	BS1	missense	BP1							BP1, BS1	Likely benign
NM_000038.6:c.1485del	NP_000029.2:p.Thr496HisfsTer2	APC_001081	InSiGHT LOVD	pathogenic		PM2_supporting	frameshift	PVS1							PVS1, PM2_supporting	Likely pathogenic
NM_000038.6:c.1485T>C	NP_000029.2:p.Ile495=	703653	ClinVar	Likely benign	0.0000292 (1 in 34222 alleles in Latino/Admixed American population in gnomAD v.2.1.1 (non-cancer))	BS1	synonymous	BP4, BP7							BP4, BP7, BS1	Likely benign
NM_000038.6:c.1486dup	NP_000029.2:p.Thr496AsnfsTer41	APC_000447	InSiGHT LOVD	pathogenic		PM2_supporting	frameshift	PVS1							PVS1, PM2_supporting	Likely pathogenic
NM_000038.6:c.1486A>C	NP_000029.2:p.Thr496Pro	1319601	ClinVar	Uncertain significance		PM2_supporting	missense	BP1							BP1, PM2_supporting	Uncertain significance
NM_000038.6:c.1488_1489del	NP_000029.2:p.Leu497LysfsTer39	1075938	ClinVar, InSiGHT LOVD	Pathogenic		PM2_supporting	frameshift	PVS1							PVS1, PM2_supporting	Likely pathogenic
NM_000038.6:c.1487_1499del	NP_000029.2:p.Thr496MetfsTer6	APC_001284	InSiGHT LOVD	pathogenic		PM2_supporting	frameshift	PVS1							PVS1, PM2_supporting	Likely pathogenic
NM_000038.6:c.1487_1506delinsTGCTGT	NP_000029.2:p.Thr496MetfsTer36	APC_001285	InSiGHT LOVD	pathogenic		PM2_supporting	frameshift	PVS1							PVS1, PM2_supporting	Likely pathogenic
NM_000038.6:c.1487C>T	NP_000029.2:p.Thr496Ile	482257	ClinVar	Uncertain significance	0.0000154 (1 in 64800 alleles in European (non-Finnish) population in gnomAD v3.1.2 (non-cancer))	BS1	missense	BP1							BP1, BS1	Likely benign	pilot variant: BP1, PM2_supporting, BS2
NM_000038.6:c.1488A>G	NP_000029.2:p.Thr496=	1332062	ClinVar	Likely benign		PM2_supporting	synonymous	BP4, BP7							BP4, BP7, PM2_supporting	Likely benign
NM_000038.6:c.1488A>T	NP_000029.2:p.Thr496=	135684	ClinVar, InSiGHT LOVD	Likely benign	0.0068109 (131 in 19234 alleles in East Asian population in gnomAD v.2.1.1 (non-cancer))	BA1	synonymous	BP4, BP7							BA1	Benign
NM_000038.6:c.1490dup	NP_000029.2:p.Arg498LysfsTer39	1012191	ClinVar, InSiGHT LOVD	Pathogenic		PM2_supporting	frameshift	PVS1							PVS1, PM2_supporting	Likely pathogenic
NM_000038.6:c.1489C>T	NP_000029.2:p.Leu497=	490208	ClinVar	Likely benign	0.0000655 (2 in 30524 alleles in South Asian population in gnomAD v.2.1.1 (non-cancer))	BS1	synonymous	BP4, BP7							BP4, BP7, BS1	Likely benign
NM_000038.6:c.1491A>G	NP_000029.2:p.Leu497=	416718	ClinVar	Likely benign	0.0000097 (1 in 102630 alleles in European (non-Finnish) population in gnomAD v.2.1.1 (non-cancer))		synonymous	BP4, BP7							BP4, BP7	Likely benign
NM_000038.6:c.1494_1495del	NP_000029.2:p.Arg499IlefsTer37	APC_000634	InSiGHT LOVD	pathogenic		PM2_supporting	frameshift	PVS1							PVS1, PM2_supporting	Likely pathogenic
NM_000038.6:c.1494del	NP_000029.2:p.Arg498SerfsTer8	492655	ClinVar	Likely pathogenic		PM2_supporting	frameshift	PVS1							PVS1, PM2_supporting	Likely pathogenic
NM_000038.6:c.1496_1511del	NP_000029.2:p.Arg499LeufsTer2	841225	ClinVar	Pathogenic		PM2_supporting	frameshift	PVS1							PVS1, PM2_supporting	Likely pathogenic
NM_000038.6:c.1495C>G	NP_000029.2:p.Arg499Gly	41518	ClinVar	Uncertain significance	0.0000296 (7 in 236726 alleles in Total population in gnomAD v.2.1.1 (non-cancer))	BS1	missense	BP1							BP1, BS1	Likely benign
NM_000038.6:c.1495C>T	NP_000029.2:p.Arg499Ter	824	ClinVar, InSiGHT LOVD	Pathogenic		PM2_supporting	nonsense	PVS1			PS4	Fostira 20649969, Friedl and Aretz 20223039, Kanter-Smoler 18433509, Vandrovcová 15024739, Rivera 20924072, Vogt and Aretz (unpublished) Aretz and Spier (unpublished) Lagarde 20685668			PVS1, PM2_supporting, PS4	Pathogenic
NM_000038.6:c.1496G>A	NP_000029.2:p.Arg499Gln	819326	ClinVar	Uncertain significance		PM2_supporting	missense	BP1							BP1, PM2_supporting	Uncertain significance
NM_000038.6:c.1498T>C	NP_000029.2:p.Tyr500His	517219	ClinVar	Uncertain significance	0.0000671 (1 in 14900 alleles in African/African American population in gnomAD v.2.1.1 (non-cancer))	BS1	missense	BP1							BP1, BS1	Likely benign
NM_000038.6:c.1499A>G	NP_000029.2:p.Tyr500Cys	652466	ClinVar	Uncertain significance	0.0000062 (2 in 323224 alleles in UK Biobank population in UK Biobank)		missense	BP1							BP1	Uncertain significance
NM_000038.6:c.1500del	NP_000029.2:p.Tyr500Ter	1073668	ClinVar	Pathogenic		PM2_supporting	frameshift	PVS1							PVS1, PM2_supporting	Likely pathogenic
NM_000038.6:c.1500T>A	NP_000029.2:p.Tyr500Ter	217929	ClinVar, InSiGHT LOVD	Pathogenic		PM2_supporting	nonsense	PVS1							PVS1, PM2_supporting	Likely pathogenic
NM_000038.6:c.1500T>C	NP_000029.2:p.Tyr500=	185576	ClinVar	Likely benign		PM2_supporting	synonymous	BP4, BP7							BP4, BP7, PM2_supporting	Likely benign
NM_000038.6:c.1500T>G	NP_000029.2:p.Tyr500Ter	796	ClinVar, InSiGHT LOVD	Pathogenic		PM2_supporting	nonsense	PVS1							PVS1, PM2_supporting	Likely pathogenic
NM_000038.6:c.1501G>A	NP_000029.2:p.Ala501Thr	846426	ClinVar	Uncertain significance		PM2_supporting	missense	BP1							BP1, PM2_supporting	Uncertain significance
NM_000038.6:c.1502C>T	NP_000029.2:p.Ala501Val	482333	ClinVar	Uncertain significance	0.0000097 (1 in 102640 alleles in European (non-Finnish) population in gnomAD v.2.1.1 (non-cancer))		missense	BP1							BP1	Uncertain significance
NM_000038.6:c.1503T>C	NP_000029.2:p.Ala501=	753000	ClinVar	Likely benign	0.0000328 (1 in 30520 alleles in South Asian population in gnomAD v.2.1.1 (non-cancer))	BS1	synonymous	BP4, BP7							BP4, BP7, BS1	Likely benign
NM_000038.6:c.1503T>G	NP_000029.2:p.Ala501=	490209	ClinVar	Likely benign		PM2_supporting	synonymous	BP4, BP7							BP4, BP7, PM2_supporting	Likely benign
NM_000038.6:c.1504G>T	NP_000029.2:p.Gly502Ter	APC_000730	InSiGHT LOVD	pathogenic		PM2_supporting	nonsense	PVS1							PVS1, PM2_supporting	Likely pathogenic
NM_000038.6:c.1505G>A	NP_000029.2:p.Gly502Glu	487046	ClinVar	Uncertain significance		PM2_supporting	missense	BP1							BP1, PM2_supporting	Uncertain significance
NM_000038.6:c.1507_1508insATTC	NP_000029.2:p.Met503AsnfsTer35	APC_000795	InSiGHT LOVD	pathogenic		PM2_supporting	frameshift	PVS1							PVS1, PM2_supporting	Likely pathogenic
NM_000038.6:c.1508_1509insATTC	NP_000029.2:p.Met503IlefsTer35	APC_001288	InSiGHT LOVD	pathogenic		PM2_supporting	frameshift	PVS1							PVS1, PM2_supporting	Likely pathogenic
NM_000038.6:c.1510G>A	NP_000029.2:p.Ala504Thr	665475	ClinVar	Uncertain significance	0.0000243 (1 in 41100 alleles in African/African American population in gnomAD v3.1.2 (non-cancer))	BS1	missense	BP1							BP1, BS1	Likely benign
NM_000038.6:c.1512T>A	NP_000029.2:p.Ala504=	1149525	ClinVar	Likely benign		PM2_supporting	synonymous	BP4, BP7							BP4, BP7, PM2_supporting	Likely benign
NM_000038.6:c.1512T>C	NP_000029.2:p.Ala504=	618531	ClinVar	Benign		PM2_supporting	synonymous	BP4, BP7							BP4, BP7, PM2_supporting	Likely benign
NM_000038.6:c.1515G>T	NP_000029.2:p.Leu505Phe	83158	ClinVar	Uncertain significance		PM2_supporting	missense	BP1							BP1, PM2_supporting	Uncertain significance
NM_000038.6:c.1522_1523del	NP_000029.2:p.Leu508AspfsTer28	265374	ClinVar, InSiGHT LOVD	Likely pathogenic		PM2_supporting	frameshift	PVS1							PVS1, PM2_supporting	Likely pathogenic
NM_000038.6:c.1524dup	NP_000029.2:p.Thr509AspfsTer28	1072263	ClinVar	Pathogenic		PM2_supporting	frameshift	PVS1							PVS1, PM2_supporting	Likely pathogenic
NM_000038.6:c.1524G>T	NP_000029.2:p.Leu508Phe	819450	ClinVar	Uncertain significance		PM2_supporting	missense	BP1							BP1, PM2_supporting	Uncertain significance
NM_000038.6:c.1524G>C	NP_000029.2:p.Leu508Phe	628824	ClinVar	Uncertain significance		PM2_supporting	missense	BP1							BP1, PM2_supporting	Uncertain significance
NM_000038.6:c.1525_1527delinsGAGATGTAGCCTTTGAGATGTTGGC	NP_000029.2:p.Thr509GlufsTer3	819453	ClinVar	Pathogenic		PM2_supporting	nonsense	PVS1							PVS1, PM2_supporting	Likely pathogenic
NM_000038.6:c.1525A>T	NP_000029.2:p.Thr509Ser	537492	ClinVar	Uncertain significance		PM2_supporting	missense	BP1							BP1, PM2_supporting	Uncertain significance
NM_000038.6:c.1525_1527del	NP_000029.2:p.Thr509del	217930	ClinVar	Likely pathogenic		PM2_supporting	inframe	BP4							BP4, PM2_supporting	Uncertain significance
NM_000038.6:c.1526C>G	NP_000029.2:p.Thr509Ser	920334	ClinVar	Uncertain significance		PM2_supporting	missense	BP1							BP1, PM2_supporting	Uncertain significance
NM_000038.6:c.1530_1531insT	NP_000029.2:p.Gly511TrpfsTer26	548863	ClinVar	Likely pathogenic		PM2_supporting	frameshift	PVS1							PVS1, PM2_supporting	Likely pathogenic
NM_000038.6:c.1526del	NP_000029.2:p.Thr509IlefsTer5	419764	ClinVar	Pathogenic		PM2_supporting	frameshift	PVS1							PVS1, PM2_supporting	Likely pathogenic
NM_000038.6:c.1529_1530del	NP_000029.2:p.Phe510TrpfsTer26	819459	ClinVar	Pathogenic		PM2_supporting	frameshift	PVS1							PVS1, PM2_supporting	Likely pathogenic
NM_000038.6:c.1530_1548+10del		469710	ClinVar	Likely pathogenic		PM2_supporting	splice	PVS1							PVS1, PM2_supporting	Likely pathogenic
NM_000038.6:c.1529T>G	NP_000029.2:p.Phe510Cys	861886	ClinVar	Uncertain significance		PM2_supporting	missense	BP1							BP1, PM2_supporting	Uncertain significance
NM_000038.6:c.1530T>C	NP_000029.2:p.Phe510=	517099	ClinVar	Likely benign	0.0000031 (1 in 323226 alleles in UK Biobank population in UK Biobank)		synonymous	BP4, BP7							BP4, BP7	Likely benign
NM_000038.6:c.1531G>T	NP_000029.2:p.Gly511Ter	230854	ClinVar	Pathogenic		PM2_supporting	nonsense	PVS1							PVS1, PM2_supporting	Likely pathogenic
NM_000038.6:c.1533A>G	NP_000029.2:p.Gly511=	919527	ClinVar	Likely benign		PM2_supporting	synonymous	BP4, BP7							BP4, BP7, PM2_supporting	Likely benign
NM_000038.6:c.1534G>A	NP_000029.2:p.Asp512Asn	231430	ClinVar	Uncertain significance		PM2_supporting	missense	BP1							BP1, PM2_supporting	Uncertain significance
NM_000038.6:c.1535A>T	NP_000029.2:p.Asp512Val	650971	ClinVar	Uncertain significance		PM2_supporting	missense	BP1							BP1, PM2_supporting	Uncertain significance
NM_000038.6:c.1540_1548+3del		970662	ClinVar	Uncertain significance		PM2_supporting	splice	PP3							PP3, PM2_supporting	Uncertain significance
NM_000038.6:c.1538_1539dup	NP_000029.2:p.Ala514Ter	469711	ClinVar	Pathogenic		PM2_supporting	frameshift	PVS1							PVS1, PM2_supporting	Likely pathogenic
NM_000038.6:c.1538T>C	NP_000029.2:p.Val513Ala	229743	ClinVar	Uncertain significance	0.0000847 (2 in 23618 alleles in African/African American population in gnomAD v.2.1.1 (non-cancer))	BS1	missense	BP1							BP1, BS1	Likely benign
NM_000038.6:c.1539A>G	NP_000029.2:p.Val513=	469709	ClinVar	Likely benign	0.0000983 (3 in 30518 alleles in South Asian population in gnomAD v.2.1.1 (non-cancer))	BS1	synonymous	BP4, BP7							BP4, BP7, BS1	Likely benign
NM_000038.6:c.1541C>T	NP_000029.2:p.Ala514Val	429060	ClinVar	Uncertain significance		PM2_supporting	missense	BP1							BP1, PM2_supporting	Uncertain significance
NM_000038.6:c.1542C>A	NP_000029.2:p.Ala514=	631261	ClinVar	Likely benign		PM2_supporting	synonymous	BP4, BP7							BP4, BP7, PM2_supporting	Likely benign
NM_000038.6:c.1548G>T	NP_000029.2:p.Lys516Asn	APC_001290	InSiGHT LOVD	pathogenic		PM2_supporting	splice	PVS1		20685668					PVS1, PM2_supporting	Likely pathogenic
NM_000038.6:c.1548_1548+1delinsTT		APC_001291	InSiGHT LOVD	pathogenic		PM2_supporting	splice	BP4							BP4, PM2_supporting	Uncertain significance
NM_000038.6:c.1548G>A	NP_000029.2:p.Lys516=	428116	ClinVar, InSiGHT LOVD	Pathogenic		PM2_supporting	splice	PVS1		19196998	PS4_supporting	Kaufmann 19196998, Lagarde 20685668			PVS1, PM2_supporting, PS4_supporting	Pathogenic
NM_000038.6:c.1548G>C	NP_000029.2:p.Lys516Asn	246087	ClinVar, InSiGHT LOVD	Pathogenic		PM2_supporting	splice	PVS1		24599579; 20685668	PS4_supporting	Aretz 15459959, Nielsen 17489848, van der Luijt 8990002, Lagarde 20685668	PS1_moderate	NM_000038.6:c.1548G>A	PVS1, PM2_supporting, PS4_supporting, PS1_moderate	Pathogenic
NM_000038.6:c.1548+1del		APC_001083	InSiGHT LOVD	pathogenic		PM2_supporting	splice	PP3							PP3, PM2_supporting	Uncertain significance
NM_000038.6:c.1548+1_1548+9del		APC_001292	InSiGHT LOVD	pathogenic		PM2_supporting	splice	PP3							PP3, PM2_supporting	Uncertain significance
NM_000038.6:c.1548+1G>A		469712	ClinVar, InSiGHT LOVD	Pathogenic		PM2_supporting	splice	PVS1		22987206; 21779980	PS4	21643010 Rohlin, Carli Tops (unpublished), Vandrovcová 15024739, Kohoutová 11933206, Lagarde 20685668			PVS1, PM2_supporting, PS4	Pathogenic
NM_000038.6:c.1548+1G>C		428181	ClinVar, InSiGHT LOVD	Pathogenic		PM2_supporting	splice	PVS1					PS1_supporting	NM_000038.6:c.1548+1G>A	PVS1, PM2_supporting, PS1_supporting	Pathogenic
NM_000038.6:c.1548+1G>T		428160	ClinVar, InSiGHT LOVD	Pathogenic		PM2_supporting	splice	PVS1		22987206			PS1_supporting	NM_000038.6:c.1548+1G>A	PVS1, PM2_supporting, PS1_supporting	Pathogenic
NM_000038.6:c.1548+2T>G		APC_001959	InSiGHT LOVD	pathogenic		PM2_supporting	splice	PVS1					PS1_supporting	NM_000038.6:c.1548+1G>A	PVS1, PM2_supporting, PS1_supporting	Pathogenic
NM_000038.6:c.1548+2T>C		371836	ClinVar	Likely pathogenic		PM2_supporting	splice	PVS1_strong			PS4_supporting	Ambry (unpublished)	PS1_moderate	NM_000038.6:c.1548+1G>A	PVS1_strong, PM2_supporting, PS4_supporting, PS1_moderate	Likely pathogenic
NM_000038.6:c.1548+3_1548+4del		265375	ClinVar	Likely pathogenic		PM2_supporting	splice	PP3							PP3, PM2_supporting	Uncertain significance
NM_000038.6:c.1548+11A>G		382851	ClinVar	Likely benign	0.0000424 (1 in 23608 alleles in African/African American population in gnomAD v.2.1.1 (non-cancer))	BS1	intron	BP4, BP7							BP4, BP7, BS1	Likely benign
NM_000038.6:c.1548+17T>C		136406	ClinVar	Likely benign	0.0002277 (61 in 267952 alleles in Total population in gnomAD v.2.1.1 (non-cancer))	BS1	intron	BP4, BP7							BP4, BP7, BS1	Likely benign
NM_000038.6:c.1548+18G>A		490210	ClinVar	Likely benign		PM2_supporting	intron	BP4, BP7							BP4, BP7, PM2_supporting	Likely benign
NM_000038.6:c.1548+293A>G		82583	ClinVar	Uncertain significance		PM2_supporting	intron	BP4, BP7							BP4, BP7, PM2_supporting	Likely benign
NM_000038.6:c.1548+297_1548+298insT		1258336	ClinVar	Benign	0.8259903 (4087 in 4948 alleles in East Asian population in gnomAD v3.1.2 (non-cancer))	BA1	intron	BP4, BP7							BA1	Benign
NM_000038.6:c.1548+294G>T		82584	ClinVar	Uncertain significance	0.0004168 (2 in 4798 alleles in South Asian population in gnomAD v3.1.2 (non-cancer))	BS1	intron	BP4, BP7							BP4, BP7, BS1	Likely benign
NM_000038.6:c.1548+298A>T		83159	ClinVar	Uncertain significance		PM2_supporting	intron	BP4, BP7							BP4, BP7, PM2_supporting	Likely benign
NM_000038.6:c.1549-212C>A		223417	ClinVar	Likely benign		PM2_supporting	intron	BP4, BP7							BP4, BP7, PM2_supporting	Likely benign
NM_000038.6:c.1549-208A>G		223406	ClinVar	Likely benign	0.0006944 (45 in 64808 alleles in European (non-Finnish) population in gnomAD v3.1.2 (non-cancer))	BS1	intron	BP4, BP7							BP4, BP7, BS1	Likely benign
NM_000038.6:c.1549-20A>C		631229	ClinVar	Likely benign	0.0000663 (1 in 15084 alleles in Latino/Admixed American population in gnomAD v3.1.2 (non-cancer))	BS1	intron	BP4, BP7							BP4, BP7, BS1	Likely benign
NM_000038.6:c.1549-17C>T		389085	ClinVar	Likely benign	0.0000663 (1 in 15094 alleles in Latino/Admixed American population in gnomAD v3.1.2 (non-cancer))	BS1	splice	BP4							BP4, BS1	Likely benign
NM_000038.6:c.1549-16T>C		490212	ClinVar, InSiGHT LOVD	Likely benign	0.0014565 (7 in 4806 alleles in South Asian population in gnomAD v3.1.2 (non-cancer))	BA1	splice	BP4							BA1	Benign
NM_000038.6:c.1549-14T>C		490211	ClinVar	Likely benign	0.0013769 (42 in 30504 alleles in South Asian population in gnomAD v.2.1.1 (non-cancer))	BA1	splice	BP4							BA1	Benign
NM_000038.6:c.1549-13A>T		140764	ClinVar	Likely benign	0.0000926 (6 in 64804 alleles in European (non-Finnish) population in gnomAD v3.1.2 (non-cancer))	BS1	splice	BP4							BP4, BS1	Benign	pilot variant: BS1, BP4, BS2, BS3
NM_000038.6:c.1549-12T>C		1171993	ClinVar	Uncertain significance		PM2_supporting	splice	BP4							BP4, PM2_supporting	Uncertain significance
NM_000038.6:c.1549-9A>C		383200	ClinVar	Likely benign	0.0000154 (1 in 64810 alleles in European (non-Finnish) population in gnomAD v3.1.2 (non-cancer))	BS1	splice	BP4							BP4, BS1	Likely benign
NM_000038.6:c.1549-8A>G		APC_001916	InSiGHT LOVD	Uncertain significance		PM2_supporting	splice	PP3							PP3, PM2_supporting	Uncertain significance
NM_000038.6:c.1549-4A>G		487038	ClinVar	Uncertain significance		PM2_supporting	splice	BP4							BP4, PM2_supporting	Uncertain significance
NM_000038.6:c.1549-3C>G		APC_001727	InSiGHT LOVD	Likely pathogenic		PM2_supporting	splice	PP3							PP3, PM2_supporting	Uncertain significance
NM_000038.6:c.1549-3C>T		819487	ClinVar	Uncertain significance	0.0000098 (1 in 102224 alleles in European (non-Finnish) population in gnomAD v.2.1.1 (non-cancer))		splice	BP4							BP4	Uncertain significance
NM_000038.6:c.1549-1G>T		1066317	ClinVar	Likely pathogenic		PM2_supporting	splice	PVS1					PS1_supporting	NM_000038.6:c.1549-1G>A	PVS1, PM2_supporting, PS1_supporting	Pathogenic
NM_000038.6:c.1549-1G>A		217931	ClinVar, InSiGHT LOVD	Likely pathogenic		PM2_supporting	splice	PVS1			PS4_supporting	Aretz and Friedl (unpublished)			PVS1, PM2_supporting, PS4_supporting	Pathogenic
NM_000038.6:c.1549G>A	NP_000029.2:p.Ala517Thr	923666	ClinVar	Uncertain significance		PM2_supporting	splice	BP4							BP4, PM2_supporting	Uncertain significance
NM_000038.6:c.1553dup	NP_000029.2:p.Leu519AlafsTer18	APC_000024	InSiGHT LOVD	pathogenic		PM2_supporting	frameshift	PVS1			PS4_supporting	Friedl 11247896			PVS1, PM2_supporting, PS4_supporting	Pathogenic
NM_000038.6:c.1553C>T	NP_000029.2:p.Thr518Met	231917	ClinVar	Uncertain significance	0.0001988 (3 in 15090 alleles in Latino/Admixed American population in gnomAD v3.1.2 (non-cancer))	BS1	missense	BP1							BP1, BS1	Likely benign
NM_000038.6:c.1554G>T	NP_000029.2:p.Thr518=	754892	ClinVar	Likely benign		PM2_supporting	synonymous	BP4, BP7							BP4, BP7, PM2_supporting	Likely benign
NM_000038.6:c.1554G>A	NP_000029.2:p.Thr518=	135685	ClinVar, InSiGHT LOVD	Likely benign	0.01 (48 in 4800 alleles in South Asian population in gnomAD v3.1.2 (non-cancer))	BA1	synonymous	BP4, BP7				Carli Tops (unpublished)			BA1	Benign
NM_000038.6:c.1556T>C	NP_000029.2:p.Leu519Pro	819500	ClinVar	Uncertain significance		PM2_supporting	missense	BP1							BP1, PM2_supporting	Uncertain significance
NM_000038.6:c.1557A>G	NP_000029.2:p.Leu519=	183927	ClinVar	Likely benign	0.0000463 (3 in 64812 alleles in European (non-Finnish) population in gnomAD v3.1.2 (non-cancer))	BS1	synonymous	BP4, BP7			BS2_supporting				BP4, BP7, BS1, BS2_supporting	Likely benign
NM_000038.6:c.1560C>T	NP_000029.2:p.Cys520=	746103	ClinVar	Likely benign		PM2_supporting	synonymous	BP4, BP7							BP4, BP7, PM2_supporting	Likely benign
NM_000038.6:c.1560del	NP_000029.2:p.Ser521LeufsTer2	641011	ClinVar	Pathogenic		PM2_supporting	frameshift	PVS1							PVS1, PM2_supporting	Likely pathogenic
NM_000038.6:c.1562C>T	NP_000029.2:p.Ser521Phe	576742	ClinVar	Uncertain significance		PM2_supporting	missense	BP1							BP1, PM2_supporting	Uncertain significance
NM_000038.6:c.1562C>G	NP_000029.2:p.Ser521Cys	490214	ClinVar	Uncertain significance		PM2_supporting	missense	BP1							BP1, PM2_supporting	Uncertain significance
NM_000038.6:c.1563del	NP_000029.2:p.Met522Ter	APC_001401	InSiGHT LOVD	pathogenic		PM2_supporting	frameshift	PVS1							PVS1, PM2_supporting	Likely pathogenic
NM_000038.6:c.1564dup	NP_000029.2:p.Met522AsnfsTer15	469713	ClinVar	Pathogenic		PM2_supporting	frameshift	PVS1							PVS1, PM2_supporting	Likely pathogenic
NM_000038.6:c.1564_1565del	NP_000029.2:p.Met522GlufsTer14	APC_001085	InSiGHT LOVD	pathogenic		PM2_supporting	frameshift	PVS1							PVS1, PM2_supporting	Likely pathogenic
NM_000038.6:c.1564_1565dup	NP_000029.2:p.Met522IlefsTer2	APC_001402	InSiGHT LOVD	pathogenic		PM2_supporting	frameshift	PVS1							PVS1, PM2_supporting	Likely pathogenic
NM_000038.6:c.1564A>G	NP_000029.2:p.Met522Val	141366	ClinVar	Uncertain significance	0.0000566 (1 in 17656 alleles in East Asian population in gnomAD v.2.1.1 (non-cancer))	BS1	missense	BP1							BP1, BS1	Likely benign
NM_000038.6:c.1565T>C	NP_000029.2:p.Met522Thr	942061	ClinVar	Uncertain significance		PM2_supporting	missense	BP1							BP1, PM2_supporting	Uncertain significance
NM_000038.6:c.1567A>G	NP_000029.2:p.Lys523Glu	1040132	ClinVar	Uncertain significance		PM2_supporting	missense	BP1							BP1, PM2_supporting	Uncertain significance
NM_000038.6:c.1570G>T	NP_000029.2:p.Gly524Cys	1320977	ClinVar	Uncertain significance	0.0000292 (1 in 34216 alleles in Latino/Admixed American population in gnomAD v.2.1.1 (non-cancer))	BS1	missense	BP1							BP1, BS1	Likely benign
NM_000038.6:c.1570G>A	NP_000029.2:p.Gly524Ser	482267	ClinVar	Uncertain significance		PM2_supporting	missense	BP1							BP1, PM2_supporting	Uncertain significance
NM_000038.6:c.1571G>A	NP_000029.2:p.Gly524Asp	537485	ClinVar	Uncertain significance	0.000034 (4 in 117720 alleles in European (non-Finnish) population in gnomAD v.2.1.1 (non-cancer))	BS1	missense	BP1							BP1, BS1	Likely benign
NM_000038.6:c.1571G>C	NP_000029.2:p.Gly524Ala	142983	ClinVar	Uncertain significance		PM2_supporting	missense	BP1							BP1, PM2_supporting	Uncertain significance
NM_000038.6:c.1572C>T	NP_000029.2:p.Gly524=	1125394	ClinVar	Likely benign		PM2_supporting	synonymous	BP4, BP7							BP4, BP7, PM2_supporting	Likely benign
NM_000038.6:c.1573T>G	NP_000029.2:p.Cys525Gly	918906	ClinVar	Uncertain significance	0.0000328 (1 in 30524 alleles in South Asian population in gnomAD v.2.1.1 (non-cancer))	BS1	missense	BP1							BP1, BS1	Likely benign
NM_000038.6:c.1576A>C	NP_000029.2:p.Met526Leu	926152	ClinVar	Uncertain significance		PM2_supporting	missense	BP1							BP1, PM2_supporting	Uncertain significance
NM_000038.6:c.1576A>T	NP_000029.2:p.Met526Leu	922517	ClinVar	Uncertain significance		PM2_supporting	missense	BP1							BP1, PM2_supporting	Uncertain significance
NM_000038.6:c.1576A>G	NP_000029.2:p.Met526Val	489416	ClinVar, InSiGHT LOVD	Uncertain significance	0.000052 (1 in 19218 alleles in East Asian population in gnomAD v.2.1.1 (non-cancer))	BS1	missense	BP1							BP1, BS1	Likely benign
NM_000038.6:c.1577T>C	NP_000029.2:p.Met526Thr	1049564	ClinVar	Uncertain significance		PM2_supporting	missense	BP1							BP1, PM2_supporting	Uncertain significance
NM_000038.6:c.1579A>T	NP_000029.2:p.Arg527Ter	APC_000356	InSiGHT LOVD	pathogenic		PM2_supporting	nonsense	PVS1							PVS1, PM2_supporting	Likely pathogenic
NM_000038.6:c.1579A>G	NP_000029.2:p.Arg527Gly	633046	ClinVar	Uncertain significance		PM2_supporting	missense	BP1							BP1, PM2_supporting	Uncertain significance
NM_000038.6:c.1580G>A	NP_000029.2:p.Arg527Lys	chr5_006647	InSiGHT LOVD	Uncertain significance		PM2_supporting	missense	BP1							BP1, PM2_supporting	Uncertain significance
NM_000038.6:c.1580G>C	NP_000029.2:p.Arg527Thr	490215	ClinVar	Uncertain significance	0.0000663 (1 in 15084 alleles in Latino/Admixed American population in gnomAD v3.1.2 (non-cancer))	BS1	missense	BP1							BP1, BS1	Likely benign
NM_000038.6:c.1581_1590del	NP_000029.2:p.Ala528ProfsTer3	APC_000019	InSiGHT LOVD	pathogenic		PM2_supporting	frameshift	PVS1			PS4	Wallis 9950360, Mandl 8162022			PVS1, PM2_supporting, PS4	Pathogenic
NM_000038.6:c.1582G>T	NP_000029.2:p.Ala528Ser	1008501	ClinVar	Uncertain significance	0.0000671 (1 in 14898 alleles in African/African American population in gnomAD v.2.1.1 (non-cancer))	BS1	missense	BP1							BP1, BS1	Likely benign
NM_000038.6:c.1582G>A	NP_000029.2:p.Ala528Thr	921844	ClinVar	Uncertain significance	0.0000154 (1 in 64810 alleles in European (non-Finnish) population in gnomAD v3.1.2 (non-cancer))	BS1	missense	BP1							BP1, BS1	Likely benign
NM_000038.6:c.1583C>T	NP_000029.2:p.Ala528Val	918408	ClinVar	Uncertain significance		PM2_supporting	missense	BP1							BP1, PM2_supporting	Uncertain significance
NM_000038.6:c.1584dup	NP_000029.2:p.Leu529ThrfsTer8	APC_000049	InSiGHT LOVD	pathogenic		PM2_supporting	frameshift	PVS1			PS4_supporting	Mandl 8162022, Friedl and Aretz 20223039			PVS1, PM2_supporting, PS4_supporting	Pathogenic
NM_000038.6:c.1585C>T	NP_000029.2:p.Leu529Phe	928283	ClinVar	Uncertain significance	0.0000154 (1 in 64818 alleles in European (non-Finnish) population in gnomAD v3.1.2 (non-cancer))	BS1	missense	BP1							BP1, BS1	Likely benign
NM_000038.6:c.1587T>C	NP_000029.2:p.Leu529=	469714	ClinVar	Likely benign		PM2_supporting	synonymous	BP4, BP7							BP4, BP7, PM2_supporting	Likely benign
NM_000038.6:c.1588G>T	NP_000029.2:p.Val530Leu	655113	ClinVar	Uncertain significance		PM2_supporting	missense	BP1							BP1, PM2_supporting	Uncertain significance
NM_000038.6:c.1588G>A	NP_000029.2:p.Val530Met	188254	ClinVar	Uncertain significance		PM2_supporting	missense	BP1							BP1, PM2_supporting	Uncertain significance
NM_000038.6:c.1589T>C	NP_000029.2:p.Val530Ala	219535	ClinVar, InSiGHT LOVD	Uncertain significance	0.0001268 (41 in 323228 alleles in UK Biobank population in UK Biobank)	BS1	missense	BP1							BP1, BS1	Likely benign
NM_000038.6:c.1592C>G	NP_000029.2:p.Ala531Gly	1049945	ClinVar	Uncertain significance	0.0000328 (1 in 30524 alleles in South Asian population in gnomAD v.2.1.1 (non-cancer))	BS1	missense	BP1							BP1, BS1	Likely benign
NM_000038.6:c.1593C>G	NP_000029.2:p.Ala531=	236562	ClinVar	Likely benign	0.0000566 (1 in 17660 alleles in East Asian population in gnomAD v.2.1.1 (non-cancer))	BS1	synonymous	BP4, BP7							BP4, BP7, BS1	Likely benign
NM_000038.6:c.1594C>T	NP_000029.2:p.Gln532Ter	584460	ClinVar, InSiGHT LOVD	Likely pathogenic		PM2_supporting	nonsense	PVS1							PVS1, PM2_supporting	Likely pathogenic
NM_000038.6:c.1594C>G	NP_000029.2:p.Gln532Glu	489417	ClinVar	Uncertain significance		PM2_supporting	missense	BP1							BP1, PM2_supporting	Uncertain significance
NM_000038.6:c.1596A>G	NP_000029.2:p.Gln532=	433623	ClinVar	Likely benign	0.0000328 (1 in 30524 alleles in South Asian population in gnomAD v.2.1.1 (non-cancer))	BS1	synonymous	BP4, BP7							BP4, BP7, BS1	Likely benign
NM_000038.6:c.1597C>A	NP_000029.2:p.Leu533Ile	628984	ClinVar	Uncertain significance	0.0000671 (1 in 14896 alleles in African/African American population in gnomAD v.2.1.1 (non-cancer))	BS1	missense	BP1							BP1, BS1	Likely benign
NM_000038.6:c.1598T>G	NP_000029.2:p.Leu533Arg	926480	ClinVar	Uncertain significance		PM2_supporting	missense	BP1							BP1, PM2_supporting	Uncertain significance
NM_000038.6:c.1599A>G	NP_000029.2:p.Leu533=	1143056	ClinVar	Likely benign		PM2_supporting	synonymous	BP4, BP7							BP4, BP7, PM2_supporting	Likely benign
NM_000038.6:c.1600A>G	NP_000029.2:p.Lys534Glu	864559	ClinVar	Uncertain significance		PM2_supporting	missense	BP1							BP1, PM2_supporting	Uncertain significance
NM_000038.6:c.1600A>T	NP_000029.2:p.Lys534Ter	665501	ClinVar, InSiGHT LOVD	Pathogenic		PM2_supporting	nonsense	PVS1							PVS1, PM2_supporting	Likely pathogenic
NM_000038.6:c.1601A>G	NP_000029.2:p.Lys534Arg	1327576	ClinVar	Uncertain significance		PM2_supporting	missense	BP1							BP1, PM2_supporting	Uncertain significance
NM_000038.6:c.1605dup	NP_000029.2:p.Glu536Ter	1341499	ClinVar, InSiGHT LOVD	Pathogenic		PM2_supporting	frameshift	PVS1							PVS1, PM2_supporting	Likely pathogenic
NM_000038.6:c.1604C>T	NP_000029.2:p.Ser535Phe	41519	ClinVar	Uncertain significance	0.0022021 (52 in 23614 alleles in African/African American population in gnomAD v.2.1.1 (non-cancer))	BA1	missense	BP1							BA1	Benign
NM_000038.6:c.1605_1606del	NP_000029.2:p.Glu536LysfsTer2	433624	ClinVar	Pathogenic		PM2_supporting	frameshift	PVS1							PVS1, PM2_supporting	Likely pathogenic
NM_000038.6:c.1606G>T	NP_000029.2:p.Glu536Ter	486785	ClinVar	Pathogenic		PM2_supporting	nonsense	PVS1							PVS1, PM2_supporting	Likely pathogenic
NM_000038.6:c.1606G>A	NP_000029.2:p.Glu536Lys	216151	ClinVar	Uncertain significance	0.0008047 (19 in 23610 alleles in African/African American population in gnomAD v.2.1.1 (non-cancer))	BS1	missense	BP1			BS2_supporting				BP1, BS1, BS2_supporting	Likely benign
NM_000038.6:c.1607A>G	NP_000029.2:p.Glu536Gly	1046600	ClinVar	Uncertain significance		PM2_supporting	missense	BP1							BP1, PM2_supporting	Uncertain significance
NM_000038.6:c.1607A>C	NP_000029.2:p.Glu536Ala	953169	ClinVar	Uncertain significance		PM2_supporting	missense	BP1							BP1, PM2_supporting	Uncertain significance
NM_000038.6:c.1609del	NP_000029.2:p.Ser537ValfsTer12	217932	ClinVar	Pathogenic		PM2_supporting	frameshift	PVS1							PVS1, PM2_supporting	Likely pathogenic
NM_000038.6:c.1609A>G	NP_000029.2:p.Ser537Gly	231235	ClinVar	Uncertain significance		PM2_supporting	missense								PM2_supporting	Uncertain significance
NM_000038.6:c.1610G>C	NP_000029.2:p.Ser537Thr	628056	ClinVar	Uncertain significance		PM2_supporting	missense	BP1							BP1, PM2_supporting	Uncertain significance
NM_000038.6:c.1610G>A	NP_000029.2:p.Ser537Asn	428134	ClinVar	Uncertain significance	0.0000847 (2 in 23610 alleles in African/African American population in gnomAD v.2.1.1 (non-cancer))	BS1	missense	BP1							BP1, BS1	Likely benign
NM_000038.6:c.1613A>T	NP_000029.2:p.Glu538Val	619763	ClinVar, InSiGHT LOVD	Uncertain significance		PM2_supporting	missense	BP1							BP1, PM2_supporting	Uncertain significance
NM_000038.6:c.1616_1623del	NP_000029.2:p.Asp539AlafsTer18	537572	ClinVar	Pathogenic		PM2_supporting	frameshift	PVS1							PVS1, PM2_supporting	Likely pathogenic
NM_000038.6:c.1614A>G	NP_000029.2:p.Glu538=	482262	ClinVar	Likely benign	0.0000154 (1 in 64808 alleles in European (non-Finnish) population in gnomAD v3.1.2 (non-cancer))	BS1	synonymous	BP4, BP7							BP4, BP7, BS1	Likely benign
NM_000038.6:c.1616A>T	NP_000029.2:p.Asp539Val	1332170	ClinVar	Uncertain significance		PM2_supporting	missense	BP1							BP1, PM2_supporting	Uncertain significance
NM_000038.6:c.1617delinsGAA	NP_000029.2:p.Asp539GlufsTer11	APC_000635	InSiGHT LOVD	pathogenic		PM2_supporting	frameshift	PVS1							PVS1, PM2_supporting	Likely pathogenic
NM_000038.6:c.1617C>T	NP_000029.2:p.Asp539=	490216	ClinVar	Likely benign	0.0000062 (2 in 323204 alleles in UK Biobank population in UK Biobank)		synonymous	BP4, BP7							BP4, BP7	Likely benign
NM_000038.6:c.1617C>A	NP_000029.2:p.Asp539Glu	482298	ClinVar	Uncertain significance		PM2_supporting	missense	BP1							BP1, PM2_supporting	Uncertain significance
NM_000038.6:c.1617delinsTGT	NP_000029.2:p.Leu540ValfsTer10	428182	ClinVar	Pathogenic		PM2_supporting	frameshift	PVS1							PVS1, PM2_supporting	Likely pathogenic
NM_000038.6:c.1619dup	NP_000029.2:p.Leu540PhefsTer20	APC_001403	InSiGHT LOVD	pathogenic		PM2_supporting	frameshift	PVS1							PVS1, PM2_supporting	Likely pathogenic
NM_000038.6:c.1619_1620insGG	NP_000029.2:p.Gln541AspfsTer9	APC_001771	InSiGHT LOVD	Uncertain significance		PM2_supporting	frameshift	PVS1							PVS1, PM2_supporting	Likely pathogenic
NM_000038.6:c.1619T>C	NP_000029.2:p.Leu540Ser	1021695	ClinVar	Uncertain significance		PM2_supporting	missense	BP1							BP1, PM2_supporting	Uncertain significance
NM_000038.6:c.1620_1621insGA	NP_000029.2:p.Gln541AspfsTer9	925963	ClinVar	Pathogenic		PM2_supporting	frameshift	PVS1							PVS1, PM2_supporting	Likely pathogenic
NM_000038.6:c.1620dup	NP_000029.2:p.Gln541ThrfsTer19	429734	ClinVar, InSiGHT LOVD	Pathogenic		PM2_supporting	frameshift	PVS1			PS4_supporting	Vandrovcová 15024739, Gómez-Fernández 19531215, Aretz and Spier (unpublished) Lagarde 20685668			PVS1, PM2_supporting, PS4_supporting	Pathogenic
NM_000038.6:c.1620_1621insAA	NP_000029.2:p.Gln541AsnfsTer9	APC_001404	InSiGHT LOVD	pathogenic		PM2_supporting	frameshift	PVS1							PVS1, PM2_supporting	Likely pathogenic
NM_000038.6:c.1620A>C	NP_000029.2:p.Leu540Phe	629353	ClinVar	Uncertain significance	0.0000154 (1 in 64802 alleles in European (non-Finnish) population in gnomAD v3.1.2 (non-cancer))	BS1	missense	BP1							BP1, BS1	Likely benign
NM_000038.6:c.1620del	NP_000029.2:p.Leu540PhefsTer9	545735	ClinVar, InSiGHT LOVD	Pathogenic		PM2_supporting	frameshift	PVS1							PVS1, PM2_supporting	Likely pathogenic
NM_000038.6:c.1621C>A	NP_000029.2:p.Gln541Lys	922657	ClinVar	Uncertain significance		PM2_supporting	missense	BP1							BP1, PM2_supporting	Uncertain significance
NM_000038.6:c.1621C>T	NP_000029.2:p.Gln541Ter	806	ClinVar, InSiGHT LOVD	Pathogenic		PM2_supporting	nonsense	PVS1			PS4_supporting	Myoshi 1316610, Wallis 9950360, Friedl and Aretz 20223039, van der Luijt 8990002, Fodde 1324223 , Lagarde 20685668, Baert-Desurmont 2018:29967336			PVS1, PM2_supporting, PS4_supporting	Pathogenic
NM_000038.6:c.1622dup	NP_000029.2:p.Gln542AlafsTer18	APC_000636	InSiGHT LOVD	pathogenic		PM2_supporting	frameshift	PVS1							PVS1, PM2_supporting	Likely pathogenic
NM_000038.6:c.1622_1623insT	NP_000029.2:p.Gln541HisfsTer19	APC_001405	InSiGHT LOVD	pathogenic		PM2_supporting	frameshift	PVS1							PVS1, PM2_supporting	Likely pathogenic
NM_000038.6:c.1624C>T	NP_000029.2:p.Gln542Ter	819693	ClinVar, InSiGHT LOVD	Pathogenic		PM2_supporting	nonsense	PVS1			PS4_moderate	Friedl and Aretz 20223039, Stekrova 17411426			PVS1, PM2_supporting, PS4_moderate	Pathogenic
NM_000038.6:c.1625A>C	NP_000029.2:p.Gln542Pro	482494	ClinVar	Uncertain significance		PM2_supporting	splice								PM2_supporting	Uncertain significance
NM_000038.6:c.1626_1626+6del		438866	ClinVar	Likely pathogenic		PM2_supporting	splice	PVS1							PVS1, PM2_supporting	Likely pathogenic
NM_000038.6:c.1626G>C	NP_000029.2:p.Gln542His	649594	ClinVar	Likely pathogenic		PM2_supporting	splice	PVS1		24599579					PVS1, PM2_supporting	Likely pathogenic	pilot variant: PVS1, PM2_supporting
NM_000038.6:c.1626+1G>A		492656	ClinVar	Likely pathogenic		PM2_supporting	splice	PVS1							PVS1, PM2_supporting	Likely pathogenic
NM_000038.6:c.1626+2T>C		537526	ClinVar, InSiGHT LOVD	Likely pathogenic		PM2_supporting	splice	PVS1							PVS1, PM2_supporting	Likely pathogenic
NM_000038.6:c.1626+2T>G		230944	ClinVar	Likely pathogenic		PM2_supporting	splice	PVS1							PVS1, PM2_supporting	Likely pathogenic	pilot variant: PVS1, PM2_supporting
NM_000038.6:c.1626+3A>C		421590	ClinVar	Uncertain significance		PM2_supporting	splice								PM2_supporting	Uncertain significance
NM_000038.6:c.1626+3A>G		411555	ClinVar	Uncertain significance		PM2_supporting	splice		PS3_moderate	Ambry internal data					PM2_supporting, PS3_moderate	Likely pathogenic	pilot vairant: PS4_moderate, PS3_moderate, PP3, PM2_supporting,
NM_000038.6:c.1626+4C>G		1009724	ClinVar	Uncertain significance		PM2_supporting	splice								PM2_supporting	Uncertain significance
NM_000038.6:c.1626+4C>A		490218	ClinVar	Uncertain significance	0.0000154 (1 in 64790 alleles in European (non-Finnish) population in gnomAD v3.1.2 (non-cancer))	BS1	splice	BP4							BP4, BS1	Likely benign
NM_000038.6:c.1626+5T>G		629404	ClinVar	Uncertain significance		PM2_supporting	splice	BP4							BP4, PM2_supporting	Uncertain significance
NM_000038.6:c.1626+6A>C		918988	ClinVar	Uncertain significance	0.0000585 (2 in 34178 alleles in Latino/Admixed American population in gnomAD v.2.1.1 (non-cancer))	BS1	splice	BP4							BP4, BS1	Likely benign
NM_000038.6:c.1626+6A>G		633038	ClinVar	Uncertain significance		PM2_supporting	splice	BP4							BP4, PM2_supporting	Uncertain significance
NM_000038.6:c.1626+8T>G		630114	ClinVar	Likely benign		PM2_supporting	splice	BP4							BP4, PM2_supporting	Uncertain significance
NM_000038.6:c.1626+8T>C		490219	ClinVar	Likely benign		PM2_supporting	splice	BP4							BP4, PM2_supporting	Uncertain significance
NM_000038.6:c.1626+18A>G		512551	ClinVar	Likely benign	0.0001138 (2 in 17576 alleles in East Asian population in gnomAD v.2.1.1 (non-cancer))	BS1	intron	BP4, BP7							BP4, BP7, BS1	Likely benign
NM_000038.6:c.1626+19C>A		923783	ClinVar	Likely benign	0.0000617 (4 in 64778 alleles in European (non-Finnish) population in gnomAD v3.1.2 (non-cancer))	BS1	intron	BP4, BP7							BP4, BP7, BS1	Likely benign
NM_000038.6:c.1626+19C>T		490217	ClinVar	Likely benign	0.0000099 (1 in 101130 alleles in European (non-Finnish) population in gnomAD v.2.1.1 (non-cancer))		intron	BP4, BP7							BP4, BP7	Likely benign
NM_000038.6:c.1626+20C>G		APC_001891	InSiGHT LOVD	Likely benign		PM2_supporting	intron	BP4, BP7							BP4, BP7, PM2_supporting	Likely benign
NM_000038.6:c.1626+135T>C		83160	ClinVar	Uncertain significance	0.000199 (3 in 15074 alleles in Latino/Admixed American population in gnomAD v3.1.2 (non-cancer))	BS1	intron	BP4, BP7							BP4, BP7, BS1	Likely benign
NM_000038.6:c.1626+286G>A		1187269	ClinVar	Likely benign	0.0351482 (306 in 8706 alleles in African/African American population in gnomAD v.2.1.1 (non-cancer))	BA1	intron	BP4, BP7							BA1	Benign
NM_000038.6:c.1626+290G>C		83161	ClinVar	Uncertain significance		PM2_supporting	intron	BP4, BP7							BP4, BP7, PM2_supporting	Likely benign
NM_000038.6:c.1626+299C>G		1204040	ClinVar	Likely benign	0.0160182 (247 in 15420 alleles in European (non-Finnish) population in gnomAD v.2.1.1 (non-cancer))	BA1	intron	BP4, BP7							BA1	Benign
NM_000038.6:c.1627-382del		1269198	ClinVar	Benign	0.8079204 (3815 in 4722 alleles in East Asian population in gnomAD v3.1.2 (non-cancer))	BA1	intron	BP4, BP7							BA1	Benign
NM_000038.6:c.1627-315C>T		83162	ClinVar	Benign	0.8212256 (4047 in 4928 alleles in East Asian population in gnomAD v3.1.2 (non-cancer))	BA1	intron	BP4, BP7							BA1	Benign
NM_000038.6:c.1627-93A>C		217933	ClinVar	Likely benign	0.035124 (306 in 8712 alleles in African/African American population in gnomAD v.2.1.1 (non-cancer))	BA1	intron	BP4, BP7							BA1	Benign
NM_000038.6:c.1627-17A>G		490220	ClinVar	Likely benign		PM2_supporting	splice								PM2_supporting	Uncertain significance
NM_000038.6:c.1627-16A>C		627826	ClinVar	Likely benign		PM2_supporting	splice	BP4							BP4, PM2_supporting	Uncertain significance
NM_000038.6:c.1627-10T>A		650476	ClinVar	Uncertain significance	0.0000243 (1 in 41128 alleles in African/African American population in gnomAD v3.1.2 (non-cancer))	BS1	splice								BS1	Likely benign
NM_000038.6:c.1627-10T>G		216152	ClinVar	Likely benign	0.000085 (2 in 23532 alleles in African/African American population in gnomAD v.2.1.1 (non-cancer))	BS1	splice								BS1	Likely benign
NM_000038.6:c.1627-8A>G		APC_000214	InSiGHT LOVD	pathogenic		PM2_supporting	splice	PP3							PP3, PM2_supporting	Uncertain significance
NM_000038.6:c.1627-3C>T		469716	ClinVar	Uncertain significance		PM2_supporting	splice	BP4							BP4, PM2_supporting	Uncertain significance
NM_000038.6:c.1627-2A>G		654796	ClinVar	Likely pathogenic		PM2_supporting	splice	PVS1							PVS1, PM2_supporting	Likely pathogenic
NM_000038.6:c.1627-1G>A		819698	ClinVar, InSiGHT LOVD	Pathogenic		PM2_supporting	splice	PVS1		Ambry internal data					PVS1, PM2_supporting	Likely pathogenic
NM_000038.6:c.1627G>T	NP_000029.2:p.Val543Phe	490221	ClinVar	Uncertain significance		PM2_supporting	splice		PS3_moderate	22987206					PM2_supporting, PS3_moderate	Uncertain significance	pilot variant: BP1, PS3_moderate, PM2_supporting,
NM_000038.6:c.1629T>C	NP_000029.2:p.Val543=	217934	ClinVar	Likely benign	0.00017 (3 in 17642 alleles in East Asian population in gnomAD v.2.1.1 (non-cancer))	BS1	splice	BP4							BP4, BS1	Likely benign
NM_000038.6:c.1630A>C	NP_000029.2:p.Ile544Leu	665718	ClinVar	Uncertain significance		PM2_supporting	missense	BP1							BP1, PM2_supporting	Uncertain significance
NM_000038.6:c.1631T>A	NP_000029.2:p.Ile544Asn	485140	ClinVar	Uncertain significance		PM2_supporting	missense	BP1							BP1, PM2_supporting	Uncertain significance
NM_000038.6:c.1631T>C	NP_000029.2:p.Ile544Thr	41520	ClinVar, InSiGHT LOVD	Uncertain significance	0.0003306 (39 in 117962 alleles in European (non-Finnish) population in gnomAD v.2.1.1 (non-cancer))	BS1	missense	BP1			BS2				BP1, BS1, BS2	Benign
NM_000038.6:c.1632T>C	NP_000029.2:p.Ile544=	537672	ClinVar	Likely benign	0.0000293 (3 in 102540 alleles in European (non-Finnish) population in gnomAD v.2.1.1 (non-cancer))	BS1	synonymous	BP4, BP7							BP4, BP7, BS1	Likely benign
NM_000038.6:c.1633dup	NP_000029.2:p.Ala545GlyfsTer15	469715	ClinVar	Pathogenic		PM2_supporting	frameshift	PVS1							PVS1, PM2_supporting	Likely pathogenic
NM_000038.6:c.1635G>T	NP_000029.2:p.Ala545=	1102885	ClinVar	Likely benign		PM2_supporting	synonymous	BP4, BP7							BP4, BP7, PM2_supporting	Likely benign
NM_000038.6:c.1635G>A	NP_000029.2:p.Ala545=	42239	ClinVar, InSiGHT LOVD	Benign	0.8208384 (4073 in 4962 alleles in East Asian population in gnomAD v3.1.2 (non-cancer))	BA1	synonymous	BP4, BP7							BA1	Benign
NM_000038.6:c.1638del	NP_000029.2:p.Ser546ArgfsTer3	1075049	ClinVar	Pathogenic		PM2_supporting	frameshift	PVS1							PVS1, PM2_supporting	Likely pathogenic
NM_000038.6:c.1638T>C	NP_000029.2:p.Ser546=	631267	ClinVar	Uncertain significance	0.0000098 (1 in 102552 alleles in European (non-Finnish) population in gnomAD v.2.1.1 (non-cancer))		synonymous	BP4, BP7							BP4, BP7	Likely benign
NM_000038.6:c.1643_1644insT	NP_000029.2:p.Leu548PhefsTer12	619764	ClinVar	Likely pathogenic		PM2_supporting	frameshift	PVS1							PVS1, PM2_supporting	Likely pathogenic
NM_000038.6:c.1639G>A	NP_000029.2:p.Val547Ile	537498	ClinVar	Uncertain significance		PM2_supporting	missense	BP1							BP1, PM2_supporting	Uncertain significance
NM_000038.6:c.1640T>G	NP_000029.2:p.Val547Gly	643367	ClinVar	Uncertain significance		PM2_supporting	missense	BP1							BP1, PM2_supporting	Uncertain significance
NM_000038.6:c.1643del	NP_000029.2:p.Leu548Ter	469717	ClinVar, InSiGHT LOVD	Pathogenic		PM2_supporting	frameshift	PVS1							PVS1, PM2_supporting	Likely pathogenic
NM_000038.6:c.1642T>A	NP_000029.2:p.Leu548Met	656514	ClinVar	Uncertain significance		PM2_supporting	missense	BP1							BP1, PM2_supporting	Uncertain significance
NM_000038.6:c.1642T>G	NP_000029.2:p.Leu548Val	411557	ClinVar	Uncertain significance	0.0000309 (2 in 64812 alleles in European (non-Finnish) population in gnomAD v3.1.2 (non-cancer))	BS1	missense	BP1							BP1, BS1	Likely benign
NM_000038.6:c.1644G>C	NP_000029.2:p.Leu548Phe	1041944	ClinVar	Uncertain significance		PM2_supporting	missense	BP1							BP1, PM2_supporting	Uncertain significance
NM_000038.6:c.1647dup	NP_000029.2:p.Asn550GlufsTer10	APC_000450	InSiGHT LOVD	pathogenic		PM2_supporting	frameshift	PVS1							PVS1, PM2_supporting	Likely pathogenic
NM_000038.6:c.1647G>A	NP_000029.2:p.Arg549=	384361	ClinVar	Likely benign	0.0000031 (1 in 323206 alleles in UK Biobank population in UK Biobank)		synonymous	BP4, BP7							BP4, BP7	Likely benign
NM_000038.6:c.1649del	NP_000029.2:p.Asn550IlefsTer8	APC_000451	InSiGHT LOVD	pathogenic		PM2_supporting	frameshift	PVS1							PVS1, PM2_supporting	Likely pathogenic
NM_000038.6:c.1652del	NP_000029.2:p.Leu551CysfsTer7	545895	ClinVar	Pathogenic		PM2_supporting	frameshift	PVS1							PVS1, PM2_supporting	Likely pathogenic
NM_000038.6:c.1654_1658del	NP_000029.2:p.Ser552AlafsTer6	231945	ClinVar	Pathogenic		PM2_supporting	frameshift	PVS1							PVS1, PM2_supporting	Likely pathogenic
NM_000038.6:c.1654_1663del	NP_000029.2:p.Ser552GlnfsTer3	APC_000797	InSiGHT LOVD	pathogenic		PM2_supporting	frameshift	PVS1			PS4_supporting	Jang 20513532			PVS1, PM2_supporting, PS4_supporting	Pathogenic
NM_000038.6:c.1655C>G	NP_000029.2:p.Ser552Cys	568451	ClinVar	Uncertain significance	0.0000663 (1 in 15086 alleles in Latino/Admixed American population in gnomAD v3.1.2 (non-cancer))	BS1	missense	BP1							BP1, BS1	Likely benign
NM_000038.6:c.1656T>G	NP_000029.2:p.Ser552=	510480	ClinVar	Likely benign		PM2_supporting	synonymous	BP4, BP7							BP4, BP7, PM2_supporting	Likely benign
NM_000038.6:c.1657del	NP_000029.2:p.Trp553GlyfsTer5	428155	ClinVar, InSiGHT LOVD	Pathogenic		PM2_supporting	frameshift	PVS1							PVS1, PM2_supporting	Likely pathogenic
NM_000038.6:c.1658G>A	NP_000029.2:p.Trp553Ter	217935	ClinVar, InSiGHT LOVD	Pathogenic		PM2_supporting	nonsense	PVS1							PVS1, PM2_supporting	Likely pathogenic
NM_000038.6:c.1659G>A	NP_000029.2:p.Trp553Ter	92340	ClinVar, InSiGHT LOVD	Pathogenic		PM2_supporting	nonsense	PVS1							PVS1, PM2_supporting	Likely pathogenic
NM_000038.6:c.1660C>T	NP_000029.2:p.Arg554Ter	807	ClinVar, InSiGHT LOVD	Pathogenic		PM2_supporting	nonsense	PVS1			PS4_very strong, PM6_supporting	Delker 29109117, Ripa 12357334, Friedl and Aretz 20223039, van der Luijt 8990002, Fodde 1324223 , Carli Tops (unpublished), Rivera 20924072, Aretz and Spier (unpublished) Lagarde 20685668; Ripa 12357334			PVS1, PM2_supporting, PS4_very strong, PM6_supporting	Pathogenic
NM_000038.6:c.1661G>A	NP_000029.2:p.Arg554Gln	839348	ClinVar	Uncertain significance	0.0000424 (1 in 23608 alleles in African/African American population in gnomAD v.2.1.1 (non-cancer))	BS1	missense	BP1							BP1, BS1	Likely benign
NM_000038.6:c.1662A>C	NP_000029.2:p.Arg554=	384511	ClinVar	Likely benign	0.0000292 (1 in 34236 alleles in Latino/Admixed American population in gnomAD v.2.1.1 (non-cancer))	BS1	synonymous	BP4, BP7							BP4, BP7, BS1	Likely benign
NM_000038.6:c.1665A>G	NP_000029.2:p.Ala555=	924306	ClinVar	Likely benign		PM2_supporting	synonymous	BP4, BP7							BP4, BP7, PM2_supporting	Likely benign
NM_000038.6:c.1668T>C	NP_000029.2:p.Asp556=	819776	ClinVar	Likely benign	0.0000154 (1 in 64812 alleles in European (non-Finnish) population in gnomAD v3.1.2 (non-cancer))	BS1	synonymous	BP4, BP7							BP4, BP7, BS1	Likely benign
NM_000038.6:c.1669G>A	NP_000029.2:p.Val557Ile	819784	ClinVar	Uncertain significance		PM2_supporting	missense	BP1							BP1, PM2_supporting	Uncertain significance
NM_000038.6:c.1673A>G	NP_000029.2:p.Asn558Ser	581076	ClinVar	Uncertain significance	0.0002011 (1 in 4972 alleles in East Asian population in gnomAD v3.1.2 (non-cancer))	BS1	missense								BS1	Likely benign
NM_000038.6:c.1674_1680del	NP_000029.2:p.Asn558LysfsTer10	APC_000637	InSiGHT LOVD	pathogenic		PM2_supporting	frameshift	PVS1							PVS1, PM2_supporting	Likely pathogenic
NM_000038.6:c.1678_1679insT	NP_000029.2:p.Lys560IlefsTer21	APC_001407	InSiGHT LOVD	pathogenic		PM2_supporting	frameshift	PVS1							PVS1, PM2_supporting	Likely pathogenic
NM_000038.6:c.1682del	NP_000029.2:p.Lys561ArgfsTer9	495327	ClinVar	Likely pathogenic		PM2_supporting	frameshift	PVS1							PVS1, PM2_supporting	Likely pathogenic
NM_000038.6:c.1680A>G	NP_000029.2:p.Lys560=	537661	ClinVar	Likely benign		PM2_supporting	synonymous	BP4, BP7							BP4, BP7, PM2_supporting	Likely benign
NM_000038.6:c.1682dup	NP_000029.2:p.Thr562AspfsTer19	APC_000799	InSiGHT LOVD	pathogenic		PM2_supporting	frameshift	PVS1			PS4_supporting	Ruiz-Ponte 11668620, Gómez-Fernández 19531215			PVS1, PM2_supporting, PS4_supporting	Pathogenic
NM_000038.6:c.1682A>C	NP_000029.2:p.Lys561Thr	928195	ClinVar	Uncertain significance		PM2_supporting	missense	BP1							BP1, PM2_supporting	Uncertain significance
NM_000038.6:c.1682A>G	NP_000029.2:p.Lys561Arg	577613	ClinVar	Uncertain significance		PM2_supporting	missense	BP1							BP1, PM2_supporting	Uncertain significance
NM_000038.6:c.1683_1684del	NP_000029.2:p.Lys561AsnfsTer19	APC_000046	InSiGHT LOVD	pathogenic		PM2_supporting	frameshift	PVS1							PVS1, PM2_supporting	Likely pathogenic
NM_000038.6:c.1685_1686insCC	NP_000029.2:p.Leu563ArgfsTer8	APC_000094	InSiGHT LOVD	pathogenic		PM2_supporting	frameshift	PVS1			PS4_moderate	Friedl and Aretz 20223039			PVS1, PM2_supporting, PS4_moderate	Pathogenic
NM_000038.6:c.1685C>A	NP_000029.2:p.Thr562Lys	819831	ClinVar	Uncertain significance		PM2_supporting	missense	BP1							BP1, PM2_supporting	Uncertain significance
NM_000038.6:c.1685C>T	NP_000029.2:p.Thr562Met	156480	ClinVar, InSiGHT LOVD	Uncertain significance	0.0007278 (14 in 19236 alleles in East Asian population in gnomAD v.2.1.1 (non-cancer))	BS1	missense	BP1			BS2_supporting				BP1, BS1, BS2_supporting	Likely benign
NM_000038.6:c.1686G>A	NP_000029.2:p.Thr562=	183784	ClinVar	Likely benign	0.0001311 (4 in 30522 alleles in South Asian population in gnomAD v.2.1.1 (non-cancer))	BS1	synonymous	BP4, BP7							BP4, BP7, BS1	Likely benign
NM_000038.6:c.1687T>C	NP_000029.2:p.Leu563=	386911	ClinVar	Likely benign		PM2_supporting	synonymous	BP4, BP7							BP4, BP7, PM2_supporting	Likely benign
NM_000038.6:c.1688del	NP_000029.2:p.Leu563CysfsTer7	APC_000113	InSiGHT LOVD	pathogenic		PM2_supporting	frameshift	PVS1			PS4_supporting	Friedl and Aretz 20223039			PVS1, PM2_supporting, PS4_supporting	Pathogenic
NM_000038.6:c.1688T>C	NP_000029.2:p.Leu563Ser	809781	ClinVar	Uncertain significance		PM2_supporting	missense	BP1							BP1, PM2_supporting	Uncertain significance
NM_000038.6:c.1689G>A	NP_000029.2:p.Leu563=	1090496	ClinVar	Likely benign		PM2_supporting	synonymous	BP4, BP7							BP4, BP7, PM2_supporting	Likely benign
NM_000038.6:c.1690C>T	NP_000029.2:p.Arg564Ter	808	ClinVar, InSiGHT LOVD	Pathogenic		PM2_supporting	nonsense	PVS1			PS4, PS2_moderate	Delker 29109117, Vogt and Aretz (unpublished), Wallis 9950360, Miyaki 8187091, Enomoto 10768871, Olschwang 8381580, Friedl and Aretz 20223039, van der Luijt 8990002, van der Luijt 8990002, Fodde 1324223 , Carli Tops (unpublished), Mihalatos 12581900, Gismondi 9101302, Aretz and Spier (unpublished) Lagarde 20685668, Baert-Desurmont 2018:29967336; Aretz 14523376			PVS1, PM2_supporting, PS4, PS2_moderate	Pathogenic
NM_000038.6:c.1691G>A	NP_000029.2:p.Arg564Gln	233448	ClinVar	Uncertain significance	0.0002828 (5 in 17678 alleles in East Asian population in gnomAD v.2.1.1 (non-cancer))	BS1	missense	BP1							BP1, BS1	Likely benign
NM_000038.6:c.1692A>C	NP_000029.2:p.Arg564=	819859	ClinVar	Likely benign	0.0000566 (1 in 17678 alleles in East Asian population in gnomAD v.2.1.1 (non-cancer))	BS1	synonymous	BP4, BP7							BP4, BP7, BS1	Likely benign
NM_000038.6:c.1693G>T	NP_000029.2:p.Glu565Ter	969677	ClinVar	Pathogenic		PM2_supporting	nonsense	PVS1							PVS1, PM2_supporting	Likely pathogenic
NM_000038.6:c.1693G>A	NP_000029.2:p.Glu565Lys	965753	ClinVar	Uncertain significance	0.0000093 (3 in 323222 alleles in UK Biobank population in UK Biobank)		missense	BP1							BP1	Uncertain significance
NM_000038.6:c.1694A>G	NP_000029.2:p.Glu565Gly	1009982	ClinVar	Uncertain significance		PM2_supporting	missense	BP1							BP1, PM2_supporting	Uncertain significance
NM_000038.6:c.1695del	NP_000029.2:p.Val566LeufsTer4	840	ClinVar	Pathogenic		PM2_supporting	frameshift	PVS1							PVS1, PM2_supporting	Likely pathogenic
NM_000038.6:c.1695A>G	NP_000029.2:p.Glu565=	183766	ClinVar, InSiGHT LOVD	Benign	0.0384224 (907 in 23606 alleles in African/African American population in gnomAD v.2.1.1 (non-cancer))	BA1	synonymous	BP4, BP7	BS3_supporting	24599579		Grandval 24599579			BA1	Benign
NM_000038.6:c.1696G>T	NP_000029.2:p.Val566Phe	924806	ClinVar	Uncertain significance		PM2_supporting	missense	BP1							BP1, PM2_supporting	Uncertain significance
NM_000038.6:c.1696G>A	NP_000029.2:p.Val566Ile	836540	ClinVar	Uncertain significance		PM2_supporting	missense	BP1							BP1, PM2_supporting	Uncertain significance
NM_000038.6:c.1697T>C	NP_000029.2:p.Val566Ala	640076	ClinVar	Uncertain significance		PM2_supporting	missense	BP1							BP1, PM2_supporting	Uncertain significance
NM_000038.6:c.1697T>A	NP_000029.2:p.Val566Asp	438867	ClinVar	Uncertain significance		PM2_supporting	missense	BP1							BP1, PM2_supporting	Uncertain significance
NM_000038.6:c.1699G>C	NP_000029.2:p.Gly567Arg	834945	ClinVar	Uncertain significance		PM2_supporting	missense	BP1							BP1, PM2_supporting	Uncertain significance
NM_000038.6:c.1700G>C	NP_000029.2:p.Gly567Ala	1045006	ClinVar	Uncertain significance		PM2_supporting	missense	BP1							BP1, PM2_supporting	Uncertain significance
NM_000038.6:c.1700G>A	NP_000029.2:p.Gly567Glu	922686	ClinVar	Uncertain significance	0.0000243 (1 in 41116 alleles in African/African American population in gnomAD v3.1.2 (non-cancer))	BS1	missense	BP1							BP1, BS1	Likely benign
NM_000038.6:c.1701_1705del	NP_000029.2:p.Ser568GlufsTer11	APC_000117	InSiGHT LOVD	pathogenic		PM2_supporting	frameshift	PVS1							PVS1, PM2_supporting	Likely pathogenic
NM_000038.6:c.1703G>A	NP_000029.2:p.Ser568Asn	819869	ClinVar	Uncertain significance	0.0000068 (1 in 147926 alleles in Total population in gnomAD v3.1.2 (non-cancer))		missense	BP1							BP1	Uncertain significance
NM_000038.6:c.1703G>T	NP_000029.2:p.Ser568Ile	819844	ClinVar	Uncertain significance		PM2_supporting	missense	BP1							BP1, PM2_supporting	Uncertain significance
NM_000038.6:c.1705del	NP_000029.2:p.Val569Ter	487422	ClinVar	Likely pathogenic		PM2_supporting	frameshift	PVS1							PVS1, PM2_supporting	Likely pathogenic
NM_000038.6:c.1705G>A	NP_000029.2:p.Val569Met	230127	ClinVar	Uncertain significance	0.0000068 (1 in 147920 alleles in Total population in gnomAD v3.1.2 (non-cancer))		missense	BP1							BP1	Uncertain significance
NM_000038.6:c.1707dup	NP_000029.2:p.Lys570GlufsTer11	943157	ClinVar	Pathogenic		PM2_supporting	frameshift	PVS1							PVS1, PM2_supporting	Likely pathogenic
NM_000038.6:c.1710A>C	NP_000029.2:p.Lys570Asn	1332126	ClinVar	Uncertain significance		PM2_supporting	missense	BP1							BP1, PM2_supporting	Uncertain significance
NM_000038.6:c.1712del	NP_000029.2:p.Ala571AspfsTer2	APC_000225	InSiGHT LOVD	pathogenic		PM2_supporting	frameshift	PVS1							PVS1, PM2_supporting	Likely pathogenic
NM_000038.6:c.1712C>T	NP_000029.2:p.Ala571Val	629274	ClinVar	Uncertain significance	0.0000248 (8 in 323216 alleles in UK Biobank population in UK Biobank)	BS1	missense	BP1							BP1, BS1	Likely benign
NM_000038.6:c.1713A>G	NP_000029.2:p.Ala571=	377490	ClinVar	Likely benign	0.0002083 (1 in 4800 alleles in South Asian population in gnomAD v3.1.2 (non-cancer))	BS1	synonymous	BP4, BP7			BS2_supporting				BP4, BP7, BS1, BS2_supporting	Likely benign
NM_000038.6:c.1715T>A	NP_000029.2:p.Leu572Ter	265376	ClinVar, InSiGHT LOVD	Likely pathogenic		PM2_supporting	nonsense	PVS1							PVS1, PM2_supporting	Likely pathogenic
NM_000038.6:c.1717del	NP_000029.2:p.Met573TrpfsTer5	838384	ClinVar	Pathogenic		PM2_supporting	frameshift	PVS1							PVS1, PM2_supporting	Likely pathogenic
NM_000038.6:c.1720G>T	NP_000029.2:p.Glu574Ter	976253	ClinVar, InSiGHT LOVD	Pathogenic		PM2_supporting	nonsense	PVS1			PS4_supporting	Aretz and Friedl (unpublished)			PVS1, PM2_supporting, PS4_supporting	Pathogenic
NM_000038.6:c.1720G>C	NP_000029.2:p.Glu574Gln	849444	ClinVar	Uncertain significance		PM2_supporting	missense	BP1							BP1, PM2_supporting	Uncertain significance
NM_000038.6:c.1721A>G	NP_000029.2:p.Glu574Gly	574637	ClinVar	Uncertain significance		PM2_supporting	missense	BP1							BP1, PM2_supporting	Uncertain significance
NM_000038.6:c.1722del	NP_000029.2:p.Glu574AspfsTer4	APC_000639	InSiGHT LOVD	pathogenic		PM2_supporting	frameshift	PVS1							PVS1, PM2_supporting	Likely pathogenic
NM_000038.6:c.1722dup	NP_000029.2:p.Cys575MetfsTer6	APC_001408	InSiGHT LOVD	pathogenic		PM2_supporting	frameshift	PVS1							PVS1, PM2_supporting	Likely pathogenic
NM_000038.6:c.1722A>G	NP_000029.2:p.Glu574=	184100	ClinVar	Uncertain significance	0.0000154 (1 in 64814 alleles in European (non-Finnish) population in gnomAD v3.1.2 (non-cancer))	BS1	synonymous	BP4, BP7							BP4, BP7, BS1	Likely benign
NM_000038.6:c.1723T>A	NP_000029.2:p.Cys575Ser	629181	ClinVar	Uncertain significance	0.0000848 (2 in 23598 alleles in African/African American population in gnomAD v.2.1.1 (non-cancer))	BS1	missense	BP1							BP1, BS1	Likely benign
NM_000038.6:c.1723T>C	NP_000029.2:p.Cys575Arg	537443	ClinVar	Uncertain significance		PM2_supporting	missense	BP1							BP1, PM2_supporting	Uncertain significance
NM_000038.6:c.1729T>G	NP_000029.2:p.Leu577Val	411391	ClinVar	Uncertain significance		PM2_supporting	missense	BP1							BP1, PM2_supporting	Uncertain significance
NM_000038.6:c.1730T>A	NP_000029.2:p.Leu577Ter	APC_000800	InSiGHT LOVD	pathogenic		PM2_supporting	nonsense	PVS1							PVS1, PM2_supporting	Likely pathogenic
NM_000038.6:c.1730T>G	NP_000029.2:p.Leu577Ter	APC_001409	InSiGHT LOVD	pathogenic		PM2_supporting	nonsense	PVS1							PVS1, PM2_supporting	Likely pathogenic
NM_000038.6:c.1732G>T	NP_000029.2:p.Glu578Ter	APC_001790	InSiGHT LOVD	pathogenic		PM2_supporting	nonsense	PVS1							PVS1, PM2_supporting	Likely pathogenic
NM_000038.6:c.1733_1736del	NP_000029.2:p.Glu578ValfsTer11	APC_001087	InSiGHT LOVD	pathogenic		PM2_supporting	frameshift	PVS1							PVS1, PM2_supporting	Likely pathogenic
NM_000038.6:c.1733A>G	NP_000029.2:p.Glu578Gly	819933	ClinVar	Uncertain significance	0.0000031 (1 in 323150 alleles in UK Biobank population in UK Biobank)		missense	BP1							BP1	Uncertain significance
NM_000038.6:c.1735del	NP_000029.2:p.Val579LeufsTer11	APC_001410	InSiGHT LOVD	pathogenic		PM2_supporting	frameshift	PVS1							PVS1, PM2_supporting	Likely pathogenic
NM_000038.6:c.1737dup	NP_000029.2:p.Lys580Ter	APC_000197	InSiGHT LOVD	pathogenic		PM2_supporting	frameshift	PVS1							PVS1, PM2_supporting	Likely pathogenic
NM_000038.6:c.1738A>G	NP_000029.2:p.Lys580Glu	951318	ClinVar	Uncertain significance	0.0000292 (1 in 34226 alleles in Latino/Admixed American population in gnomAD v.2.1.1 (non-cancer))	BS1	missense	BP1							BP1, BS1	Likely benign
NM_000038.6:c.1742del	NP_000029.2:p.Lys581ArgfsTer9	411339	ClinVar, InSiGHT LOVD	Pathogenic		PM2_supporting	frameshift	PVS1							PVS1, PM2_supporting	Likely pathogenic
NM_000038.6:c.1739A>G	NP_000029.2:p.Lys580Arg	580267	ClinVar	Uncertain significance		PM2_supporting	missense	BP1							BP1, PM2_supporting	Uncertain significance
NM_000038.6:c.1742A>G	NP_000029.2:p.Lys581Arg	APC_000321	InSiGHT LOVD	pathogenic		PM2_supporting	splice		PS3_moderate	19196998					PM2_supporting, PS3_moderate	Uncertain significance
NM_000038.6:c.1742_1743del	NP_000029.2:p.Lys581ArgfsTer20	1048837	ClinVar	Pathogenic		PM2_supporting	frameshift	PVS1							PVS1, PM2_supporting	Likely pathogenic
NM_000038.6:c.1742A>C	NP_000029.2:p.Lys581Thr	945660	ClinVar	Uncertain significance		PM2_supporting	splice								PM2_supporting	Uncertain significance
NM_000038.6:c.1743G>A	NP_000029.2:p.Lys581=	APC_000452	InSiGHT LOVD	Likely pathogenic		PM2_supporting	splice	PVS1_strong					PS1_moderate	NM_000038.6:c.1743G>C	PVS1_strong, PM2_supporting, PS1_moderate	Likely pathogenic
NM_000038.6:c.1743G>C	NP_000029.2:p.Lys581Asn	428153	ClinVar	Likely pathogenic		PM2_supporting	splice	PVS1_strong							PVS1_strong, PM2_supporting	Uncertain significance	internal lab contributors: observed in 7 individual worth 1 phenotype points	Likely pathogenic: PVS1_strong, PM2_supporting, PS4_supporting
NM_000038.6:c.1743+1del		APC_001411	InSiGHT LOVD	pathogenic		PM2_supporting	splice	PP3							PP3, PM2_supporting	Uncertain significance
NM_000038.6:c.1743+1G>A		236563	ClinVar, InSiGHT LOVD	Likely pathogenic		PM2_supporting	splice	PVS1		12007223; Ambry					PVS1, PM2_supporting	Likely pathogenic
NM_000038.6:c.1743+1G>T		232800	ClinVar, InSiGHT LOVD	Likely pathogenic		PM2_supporting	splice	PVS1							PVS1, PM2_supporting	Likely pathogenic
NM_000038.6:c.1743+2T>C		APC_000669	InSiGHT LOVD	Uncertain significance		PM2_supporting	splice	PVS1							PVS1, PM2_supporting	Likely pathogenic
NM_000038.6:c.1743+5C>G		1046786	ClinVar	Uncertain significance		PM2_supporting	splice	BP4							BP4, PM2_supporting	Uncertain significance
NM_000038.6:c.1743+5C>T		230099	ClinVar	Uncertain significance	0.0000154 (1 in 64778 alleles in European (non-Finnish) population in gnomAD v3.1.2 (non-cancer))	BS1	splice	BP4							BP4, BS1	Likely benign
NM_000038.6:c.1743+6T>A		567800	ClinVar	Uncertain significance		PM2_supporting	splice	BP4							BP4, PM2_supporting	Uncertain significance
NM_000038.6:c.1743+6T>C		381126	ClinVar	Uncertain significance	0.0000098 (1 in 102562 alleles in European (non-Finnish) population in gnomAD v.2.1.1 (non-cancer))		splice	BP4							BP4	Uncertain significance
NM_000038.6:c.1743+15A>G		926345	ClinVar	Likely benign	0.0002951 (9 in 30496 alleles in South Asian population in gnomAD v.2.1.1 (non-cancer))	BS1	intron	BP4, BP7							BP4, BP7, BS1	Likely benign
NM_000038.6:c.1743+18_1743+106del		422230	ClinVar	Likely benign	0.0008061 (4 in 4962 alleles in East Asian population in gnomAD v3.1.2 (non-cancer))	BS1	intron								BS1	Likely benign
NM_000038.6:c.1743+78A>G		676530	ClinVar, InSiGHT LOVD	Likely benign	0.0403582 (622 in 15412 alleles in European (non-Finnish) population in gnomAD v.2.1.1 (non-cancer))	BA1	intron	BP4, BP7	BS3_supporting	24599579					BA1	Benign
NM_000038.6:c.1743+193G>A		83163	ClinVar	Benign	0.6695776 (3297 in 4924 alleles in East Asian population in gnomAD v3.1.2 (non-cancer))	BA1	intron	BP4, BP7							BA1	Benign
NM_000038.6:c.1743+299T>G		83164	ClinVar	Uncertain significance		PM2_supporting	intron	BP4, BP7							BP4, BP7, PM2_supporting	Likely benign
NM_000038.6:c.1743+344G>T		83165	ClinVar	Uncertain significance		PM2_supporting	intron	BP4, BP7							BP4, BP7, PM2_supporting	Likely benign
NM_000038.6:c.1743+347G>T		83166	ClinVar	Uncertain significance		PM2_supporting	intron	BP4, BP7							BP4, BP7, PM2_supporting	Likely benign
NM_000038.6:c.1743+349G>T		83167	ClinVar	Uncertain significance		PM2_supporting	intron	BP4, BP7							BP4, BP7, PM2_supporting	Likely benign
NM_000038.6:c.1743+439T>A		82585	ClinVar	Uncertain significance		PM2_supporting	intron	BP4, BP7							BP4, BP7, PM2_supporting	Likely benign
NM_000038.6:c.1743+442G>C		82586	ClinVar	Uncertain significance		PM2_supporting	intron	BP4, BP7							BP4, BP7, PM2_supporting	Likely benign
NM_000038.6:c.1743+445C>A		83168	ClinVar	Uncertain significance		PM2_supporting	intron	BP4, BP7							BP4, BP7, PM2_supporting	Likely benign
NM_000038.6:c.1743+494C>A		223437	ClinVar	Likely benign	0.0167508 (146 in 8716 alleles in African/African American population in gnomAD v.2.1.1 (non-cancer))	BA1	intron	BP4, BP7							BA1	Benign
NM_000038.6:c.1743+527C>A		82587	ClinVar	Uncertain significance		PM2_supporting	intron	BP4, BP7							BP4, BP7, PM2_supporting	Likely benign
NM_000038.6:c.1743+688T>G		82588	ClinVar	Uncertain significance		PM2_supporting	intron	BP4, BP7							BP4, BP7, PM2_supporting	Likely benign
NM_000038.6:c.1743+690G>C		82589	ClinVar	Uncertain significance		PM2_supporting	intron	BP4, BP7							BP4, BP7, PM2_supporting	Likely benign
NM_000038.6:c.1743+706C>T		82590	ClinVar	Uncertain significance	0.0358293 (178 in 4968 alleles in East Asian population in gnomAD v3.1.2 (non-cancer))	BA1	intron	BP4, BP7							BA1	Benign
NM_000038.6:c.1743+959C>T		223438	ClinVar	Likely benign	0.0159269 (244 in 15320 alleles in European (non-Finnish) population in gnomAD v.2.1.1 (non-cancer))	BA1	intron	BP4, BP7							BA1	Benign
NM_000038.6:c.1743+972G>A		83169	ClinVar	Uncertain significance		PM2_supporting	intron	BP4, BP7							BP4, BP7, PM2_supporting	Likely benign
NM_000038.6:c.1743+973A>G		83170	ClinVar	Uncertain significance		PM2_supporting	intron	BP4, BP7							BP4, BP7, PM2_supporting	Likely benign
NM_000038.6:c.1743+1053T>C		83171	ClinVar	Uncertain significance		PM2_supporting	intron	BP4, BP7							BP4, BP7, PM2_supporting	Likely benign
NM_000038.6:c.1743+1062A>C		82591	ClinVar	Uncertain significance		PM2_supporting	intron	BP4, BP7							BP4, BP7, PM2_supporting	Likely benign
NM_000038.6:c.1743+1075A>G		223447	ClinVar	Likely benign	0.0167084 (80 in 4788 alleles in South Asian population in gnomAD v3.1.2 (non-cancer))	BA1	intron	BP4, BP7							BA1	Benign
NM_000038.6:c.1743+1320G>A		82592	ClinVar	Uncertain significance	0.147379 (731 in 4960 alleles in East Asian population in gnomAD v3.1.2 (non-cancer))	BA1	intron	BP4, BP7							BA1	Benign
NM_000038.6:c.1743+1377C>A		82593	ClinVar	Uncertain significance		PM2_supporting	intron	BP4, BP7							BP4, BP7, PM2_supporting	Likely benign
NM_000038.6:c.1743+1378T>A		83172	ClinVar	Uncertain significance		PM2_supporting	intron	BP4, BP7							BP4, BP7, PM2_supporting	Likely benign
NM_000038.6:c.1743+1535T>A		83173	ClinVar	Uncertain significance		PM2_supporting	intron	BP4, BP7							BP4, BP7, PM2_supporting	Likely benign
NM_000038.6:c.1743+1539C>A		83174	ClinVar	Uncertain significance		PM2_supporting	intron	BP4, BP7							BP4, BP7, PM2_supporting	Likely benign
NM_000038.6:c.1743+1544A>C		83175	ClinVar	Uncertain significance		PM2_supporting	intron	BP4, BP7							BP4, BP7, PM2_supporting	Likely benign
NM_000038.6:c.1743+1623C>A		83176	ClinVar	Uncertain significance		PM2_supporting	intron	BP4, BP7							BP4, BP7, PM2_supporting	Likely benign
NM_000038.6:c.1743+1735T>G		82594	ClinVar	Uncertain significance		PM2_supporting	intron	BP4, BP7							BP4, BP7, PM2_supporting	Likely benign
NM_000038.6:c.1743+1737A>G		83177	ClinVar	Uncertain significance		PM2_supporting	intron	BP4, BP7							BP4, BP7, PM2_supporting	Likely benign
NM_000038.6:c.1743+1810A>G		83178	ClinVar	Uncertain significance		PM2_supporting	intron	BP4, BP7							BP4, BP7, PM2_supporting	Likely benign
NM_000038.6:c.1743+1898A>T		82595	ClinVar	Uncertain significance		PM2_supporting	intron	BP4, BP7							BP4, BP7, PM2_supporting	Likely benign
NM_000038.6:c.1743+1900G>T		82596	ClinVar	Uncertain significance		PM2_supporting	intron	BP4, BP7							BP4, BP7, PM2_supporting	Likely benign
NM_000038.6:c.1743+2155T>G		82597	ClinVar	Uncertain significance		PM2_supporting	intron	BP4, BP7							BP4, BP7, PM2_supporting	Likely benign
NM_000038.6:c.1743+2156G>T		83179	ClinVar	Uncertain significance		PM2_supporting	intron								PM2_supporting	Uncertain significance
NM_000038.6:c.1743+2157A>T		82598	ClinVar	Uncertain significance		PM2_supporting	intron	BP4, BP7							BP4, BP7, PM2_supporting	Likely benign
NM_000038.6:c.1743+2158G>T		83180	ClinVar	Uncertain significance		PM2_supporting	intron	BP4, BP7							BP4, BP7, PM2_supporting	Likely benign
NM_000038.6:c.1743+2159A>T		82599	ClinVar	Uncertain significance		PM2_supporting	intron	BP4, BP7							BP4, BP7, PM2_supporting	Likely benign
NM_000038.6:c.1743+2193G>A		83181	ClinVar	Uncertain significance	0.6700446 (3306 in 4934 alleles in East Asian population in gnomAD v3.1.2 (non-cancer))	BA1	intron	BP4, BP7							BA1	Benign
NM_000038.6:c.1743+2374A>C		82600	ClinVar	Uncertain significance		PM2_supporting	intron	BP4, BP7							BP4, BP7, PM2_supporting	Likely benign
NM_000038.6:c.1743+2399T>G		82601	ClinVar	Uncertain significance	0.0000663 (1 in 15082 alleles in Latino/Admixed American population in gnomAD v3.1.2 (non-cancer))	BS1	intron	BP4, BP7							BP4, BP7, BS1	Likely benign
NM_000038.6:c.1743+2402T>G		82602	ClinVar	Uncertain significance		PM2_supporting	intron	BP4, BP7							BP4, BP7, PM2_supporting	Likely benign
NM_000038.6:c.1743+2461T>G		83182	ClinVar	Uncertain significance	0.9029067 (4473 in 4954 alleles in East Asian population in gnomAD v3.1.2 (non-cancer))	BA1	intron	BP4, BP7							BA1	Benign
NM_000038.6:c.1743+2918T>C		83183	ClinVar	Uncertain significance	0.6765182 (3342 in 4940 alleles in East Asian population in gnomAD v3.1.2 (non-cancer))	BA1	intron	BP4, BP7							BA1	Benign
NM_000038.6:c.1744-2827C>T		83184	ClinVar	Uncertain significance	0.8227695 (4076 in 4954 alleles in East Asian population in gnomAD v3.1.2 (non-cancer))	BA1	intron	BP4, BP7							BA1	Benign
NM_000038.6:c.1744-2727G>A		82603	ClinVar	Uncertain significance	0.1619508 (1408 in 8694 alleles in African/African American population in gnomAD v.2.1.1 (non-cancer))	BA1	intron	BP4, BP7							BA1	Benign
NM_000038.6:c.1744-2707C>G		83185	ClinVar	Uncertain significance	0.8237076 (4079 in 4952 alleles in East Asian population in gnomAD v3.1.2 (non-cancer))	BA1	intron	BP4, BP7							BA1	Benign
NM_000038.6:c.1744-2583A>G		83186	ClinVar	Uncertain significance	0.8230428 (4079 in 4956 alleles in East Asian population in gnomAD v3.1.2 (non-cancer))	BA1	intron	BP4, BP7							BA1	Benign
NM_000038.6:c.1744-2518G>C		83187	ClinVar	Uncertain significance	0.8217742 (4076 in 4960 alleles in East Asian population in gnomAD v3.1.2 (non-cancer))	BA1	intron	BP4, BP7							BA1	Benign
NM_000038.6:c.1744-2272A>C		82604	ClinVar	Uncertain significance		PM2_supporting	intron	BP4, BP7							BP4, BP7, PM2_supporting	Likely benign
NM_000038.6:c.1744-2269T>C		83188	ClinVar	Uncertain significance		PM2_supporting	intron	BP4, BP7							BP4, BP7, PM2_supporting	Likely benign
NM_000038.6:c.1744-2182G>A		83189	ClinVar	Uncertain significance		PM2_supporting	intron	BP4, BP7							BP4, BP7, PM2_supporting	Likely benign
NM_000038.6:c.1744-2151T>A		83190	ClinVar	Uncertain significance		PM2_supporting	intron	BP4, BP7							BP4, BP7, PM2_supporting	Likely benign
NM_000038.6:c.1744-2150T>A		83191	ClinVar	Uncertain significance		PM2_supporting	intron	BP4, BP7							BP4, BP7, PM2_supporting	Likely benign
NM_000038.6:c.1744-2149T>C		83192	ClinVar	Uncertain significance		PM2_supporting	intron	BP4, BP7							BP4, BP7, PM2_supporting	Likely benign
NM_000038.6:c.1744-1921T>G		83193	ClinVar	Uncertain significance		PM2_supporting	intron	BP4, BP7							BP4, BP7, PM2_supporting	Likely benign
NM_000038.6:c.1744-1872T>C		82605	ClinVar	Uncertain significance		PM2_supporting	intron	BP4, BP7							BP4, BP7, PM2_supporting	Likely benign
NM_000038.6:c.1744-1868T>C		82606	ClinVar	Uncertain significance		PM2_supporting	intron	BP4, BP7							BP4, BP7, PM2_supporting	Likely benign
NM_000038.6:c.1744-1839C>A		83194	ClinVar	Uncertain significance		PM2_supporting	intron	BP4, BP7							BP4, BP7, PM2_supporting	Likely benign
NM_000038.6:c.1744-1829T>C		82607	ClinVar	Uncertain significance		PM2_supporting	intron	BP4, BP7							BP4, BP7, PM2_supporting	Likely benign
NM_000038.6:c.1744-1489T>G		82608	ClinVar	Uncertain significance		PM2_supporting	intron	BP4, BP7							BP4, BP7, PM2_supporting	Likely benign
NM_000038.6:c.1744-1262G>T		83195	ClinVar	Uncertain significance		PM2_supporting	intron	BP4, BP7							BP4, BP7, PM2_supporting	Likely benign
NM_000038.6:c.1744-1123T>A		83196	ClinVar	Uncertain significance	0.9010878 (4473 in 4964 alleles in East Asian population in gnomAD v3.1.2 (non-cancer))	BA1	intron	BP4, BP7							BA1	Benign
NM_000038.6:c.1744-1024A>G		83197	ClinVar	Uncertain significance	0.2498536 (10242 in 40992 alleles in African/African American population in gnomAD v3.1.2 (non-cancer))	BA1	intron	BP4, BP7							BA1	Benign
NM_000038.6:c.1744-980T>G		82609	ClinVar	Uncertain significance		PM2_supporting	intron	BP4, BP7							BP4, BP7, PM2_supporting	Likely benign
NM_000038.6:c.1744-758C>G		83198	ClinVar	Uncertain significance	0.1481633 (726 in 4900 alleles in East Asian population in gnomAD v3.1.2 (non-cancer))	BA1	intron	BP4, BP7							BA1	Benign
NM_000038.6:c.1744-739T>G		82610	ClinVar	Uncertain significance		PM2_supporting	intron	BP4, BP7							BP4, BP7, PM2_supporting	Likely benign
NM_000038.6:c.1744-731T>G		82611	ClinVar	Uncertain significance		PM2_supporting	intron	BP4, BP7							BP4, BP7, PM2_supporting	Likely benign
NM_000038.6:c.1744-725A>C		82612	ClinVar	Uncertain significance		PM2_supporting	intron	BP4, BP7							BP4, BP7, PM2_supporting	Likely benign
NM_000038.6:c.1744-722A>C		82613	ClinVar	Uncertain significance		PM2_supporting	intron	BP4, BP7							BP4, BP7, PM2_supporting	Likely benign
NM_000038.6:c.1744-690A>T		83199	ClinVar	Uncertain significance		PM2_supporting	intron	BP4, BP7							BP4, BP7, PM2_supporting	Likely benign
NM_000038.6:c.1744-577T>G		83200	ClinVar	Uncertain significance		PM2_supporting	intron	BP4, BP7							BP4, BP7, PM2_supporting	Likely benign
NM_000038.6:c.1744-574G>A		83201	ClinVar	Uncertain significance		PM2_supporting	intron	BP4, BP7							BP4, BP7, PM2_supporting	Likely benign
NM_000038.6:c.1744-569C>A		83202	ClinVar	Uncertain significance		PM2_supporting	intron	BP4, BP7							BP4, BP7, PM2_supporting	Likely benign
NM_000038.6:c.1744-566G>C		83203	ClinVar	Uncertain significance		PM2_supporting	intron	BP4, BP7							BP4, BP7, PM2_supporting	Likely benign
NM_000038.6:c.1744-564A>C		83204	ClinVar	Uncertain significance		PM2_supporting	intron	BP4, BP7							BP4, BP7, PM2_supporting	Likely benign
NM_000038.6:c.1744-486G>T		83205	ClinVar	Uncertain significance		PM2_supporting	intron	BP4, BP7							BP4, BP7, PM2_supporting	Likely benign
NM_000038.6:c.1744-485A>T		83206	ClinVar	Uncertain significance		PM2_supporting	intron	BP4, BP7							BP4, BP7, PM2_supporting	Likely benign
NM_000038.6:c.1744-427T>G		83207	ClinVar	Uncertain significance		PM2_supporting	intron	BP4, BP7							BP4, BP7, PM2_supporting	Likely benign
NM_000038.6:c.1744-363T>A		83208	ClinVar	Uncertain significance	0.1458586 (722 in 4950 alleles in East Asian population in gnomAD v3.1.2 (non-cancer))	BA1	intron	BP4, BP7							BA1	Benign
NM_000038.6:c.1744-290G>A		83209	ClinVar	Benign	0.8991919 (4451 in 4950 alleles in East Asian population in gnomAD v3.1.2 (non-cancer))	BA1	intron	BP4, BP7							BA1	Benign
NM_000038.6:c.1744-213T>A		83210	ClinVar	Uncertain significance		PM2_supporting	intron	BP4, BP7							BP4, BP7, PM2_supporting	Likely benign
NM_000038.6:c.1744-212G>T		83211	ClinVar	Uncertain significance		PM2_supporting	intron	BP4, BP7							BP4, BP7, PM2_supporting	Likely benign
NM_000038.6:c.1744-158A>G		1238626	ClinVar	Benign	0.098533 (1518 in 15406 alleles in European (non-Finnish) population in gnomAD v.2.1.1 (non-cancer))	BA1	intron	BP4, BP7							BA1	Benign
NM_000038.6:c.1744-144A>G		223434	ClinVar	Likely benign	0.000311 (46 in 147932 alleles in Total population in gnomAD v3.1.2 (non-cancer))	BS1	intron	BP4, BP7							BP4, BP7, BS1	Likely benign
NM_000038.6:c.1744-22C>G		APC_001791	InSiGHT LOVD	Uncertain significance		PM2_supporting	intron	BP4, BP7							BP4, BP7, PM2_supporting	Likely benign
NM_000038.6:c.1744-20C>T		490223	ClinVar	Likely benign		PM2_supporting	intron	BP4							BP4, PM2_supporting	Uncertain significance
NM_000038.6:c.1744-19A>G		384186	ClinVar, InSiGHT LOVD	Likely benign	0.0000486 (2 in 41114 alleles in African/African American population in gnomAD v3.1.2 (non-cancer))	BS1	intron	BP4							BP4, BS1	Likely benign
NM_000038.6:c.1744-17_1744-5delinsTC		APC_000296	InSiGHT LOVD	pathogenic		PM2_supporting	splice	BP4							BP4, PM2_supporting	Uncertain significance
NM_000038.6:c.1744-14_1744-13del		548881	ClinVar	Likely benign		PM2_supporting	splice	BP4							BP4, PM2_supporting	Uncertain significance
NM_000038.6:c.1744-14C>A		383468	ClinVar	Likely benign	0.0000328 (1 in 30522 alleles in South Asian population in gnomAD v.2.1.1 (non-cancer))	BS1	splice	BP4							BP4, BS1	Likely benign
NM_000038.6:c.1744-11_1744-1del		411361	ClinVar	Likely pathogenic		PM2_supporting	splice	PVS1							PVS1, PM2_supporting	Likely pathogenic
NM_000038.6:c.1744-11T>G		APC_001729	InSiGHT LOVD	Likely benign		PM2_supporting	splice								PM2_supporting	Uncertain significance
NM_000038.6:c.1744-10T>C		516255	ClinVar	Likely benign		PM2_supporting	splice	BP4							BP4, PM2_supporting	Uncertain significance
NM_000038.6:c.1744-6_1744-4delinsAG		664704	ClinVar	Pathogenic		PM2_supporting	splice	PP3							PP3, PM2_supporting	Uncertain significance
NM_000038.6:c.1744-4C>G		433625	ClinVar	Likely pathogenic		PM2_supporting	splice								PM2_supporting	Uncertain significance
NM_000038.6:c.1744-3T>G		819988	ClinVar	Pathogenic		PM2_supporting	splice	PP3							PP3, PM2_supporting	Uncertain significance
NM_000038.6:c.1744-3T>C		490224	ClinVar	Uncertain significance	0.0000663 (1 in 15094 alleles in Latino/Admixed American population in gnomAD v3.1.2 (non-cancer))	BS1	splice	BP4							BP4, BS1	Likely benign
NM_000038.6:c.1744-2_1754del		APC_001089	InSiGHT LOVD	Uncertain significance		PM2_supporting	splice	BP4							BP4, PM2_supporting	Uncertain significance
NM_000038.6:c.1744-2A>T		438868	ClinVar	Likely pathogenic		PM2_supporting	splice	PVS1					PS1_supporting	NM_000038.6:c.1744-2A>G	PVS1, PM2_supporting, PS1_supporting	Pathogenic
NM_000038.6:c.1744-2A>G		156482	ClinVar, InSiGHT LOVD	Pathogenic		PM2_supporting	splice	PVS1		15459959; 9298819	PS4_moderate	Bala 9298819, Aretz 15459959, van der Luijt 8990002			PVS1, PM2_supporting, PS4_moderate	Pathogenic
NM_000038.6:c.1744-1G>C		1049730	ClinVar	Uncertain significance		PM2_supporting	splice	PVS1					PS1_supporting	NM_000038.6:c.1744-2A>G	PVS1, PM2_supporting, PS1_supporting	Pathogenic
NM_000038.6:c.1744del	NP_000029.2:p.Glu582AsnfsTer8	APC_000161	InSiGHT LOVD	pathogenic		PM2_supporting	frameshift	PVS1							PVS1, PM2_supporting	Likely pathogenic
NM_000038.6:c.1744G>T	NP_000029.2:p.Glu582Ter	1012192	ClinVar, InSiGHT LOVD	Pathogenic		PM2_supporting	nonsense	PVS1							PVS1, PM2_supporting	Likely pathogenic
NM_000038.6:c.1746A>T	NP_000029.2:p.Glu582Asp	819994	ClinVar	Uncertain significance		PM2_supporting	splice	BP4							BP4, PM2_supporting	Uncertain significance
NM_000038.6:c.1746A>G	NP_000029.2:p.Glu582=	231116	ClinVar	Likely benign	0.0001148 (1 in 8712 alleles in African/African American population in gnomAD v.2.1.1 (non-cancer))	BS1	splice	BP4							BP4, BS1	Benign	pilot variant: BS1, BS2, BP4, BP7
NM_000038.6:c.1747T>C	NP_000029.2:p.Ser583Pro	819981	ClinVar	Uncertain significance		PM2_supporting	missense	BP1							BP1, PM2_supporting	Uncertain significance
NM_000038.6:c.1747T>G	NP_000029.2:p.Ser583Ala	411567	ClinVar	Uncertain significance		PM2_supporting	missense	BP1							BP1, PM2_supporting	Uncertain significance
NM_000038.6:c.1748C>A	NP_000029.2:p.Ser583Ter	APC_000286	InSiGHT LOVD	pathogenic		PM2_supporting	nonsense	PVS1			PS4_supporting	Friedl and Aretz 20223039			PVS1, PM2_supporting, PS4_supporting	Pathogenic
NM_000038.6:c.1748_1756del	NP_000029.2:p.Ser583_Lys586delinsTer	APC_001413	InSiGHT LOVD	pathogenic		PM2_supporting	nonsense	PVS1							PVS1, PM2_supporting	Likely pathogenic
NM_000038.6:c.1749A>G	NP_000029.2:p.Ser583=	1147120	ClinVar	Likely benign		PM2_supporting	synonymous	BP4, BP7							BP4, BP7, PM2_supporting	Likely benign
NM_000038.6:c.1749A>C	NP_000029.2:p.Ser583=	797754	ClinVar	Likely benign		PM2_supporting	synonymous	BP4, BP7							BP4, BP7, PM2_supporting	Likely benign
NM_000038.6:c.1750A>T	NP_000029.2:p.Thr584Ser	922364	ClinVar	Uncertain significance		PM2_supporting	missense	BP1							BP1, PM2_supporting	Uncertain significance
NM_000038.6:c.1753del	NP_000029.2:p.Leu585SerfsTer5	652107	ClinVar	Pathogenic		PM2_supporting	frameshift	PVS1							PVS1, PM2_supporting	Likely pathogenic
NM_000038.6:c.1752C>T	NP_000029.2:p.Thr584=	754531	ClinVar	Likely benign		PM2_supporting	synonymous	BP4, BP7							BP4, BP7, PM2_supporting	Likely benign
NM_000038.6:c.1753dup	NP_000029.2:p.Leu585ProfsTer17	APC_001090	InSiGHT LOVD	pathogenic		PM2_supporting	frameshift	PVS1							PVS1, PM2_supporting	Likely pathogenic
NM_000038.6:c.1755C>G	NP_000029.2:p.Leu585=	490225	ClinVar	Likely benign	0.0000098 (1 in 102474 alleles in European (non-Finnish) population in gnomAD v.2.1.1 (non-cancer))		synonymous	BP4, BP7							BP4, BP7	Likely benign
NM_000038.6:c.1759_1760insA	NP_000029.2:p.Ser587LysfsTer15	411355	ClinVar	Pathogenic		PM2_supporting	frameshift	PVS1							PVS1, PM2_supporting	Likely pathogenic
NM_000038.6:c.1756A>T	NP_000029.2:p.Lys586Ter	APC_001091	InSiGHT LOVD	pathogenic		PM2_supporting	nonsense	PVS1			PS4_supporting	Gómez-Fernández 19531215, Lagarde 20685668			PVS1, PM2_supporting, PS4_supporting	Pathogenic
NM_000038.6:c.1759del	NP_000029.2:p.Ser587AlafsTer3	469718	ClinVar, InSiGHT LOVD	Pathogenic		PM2_supporting	frameshift	PVS1							PVS1, PM2_supporting	Likely pathogenic
NM_000038.6:c.1757A>G	NP_000029.2:p.Lys586Arg	486751	ClinVar	Uncertain significance		PM2_supporting	missense	BP1							BP1, PM2_supporting	Uncertain significance
NM_000038.6:c.1761C>T	NP_000029.2:p.Ser587=	381116	ClinVar	Uncertain significance	0.0001694 (4 in 23616 alleles in African/African American population in gnomAD v.2.1.1 (non-cancer))	BS1	synonymous	BP4, BP7							BP4, BP7, BS1	Likely benign
NM_000038.6:c.1762del	NP_000029.2:p.Val588TyrfsTer2	APC_000454	InSiGHT LOVD	pathogenic		PM2_supporting	frameshift	PVS1							PVS1, PM2_supporting	Likely pathogenic
NM_000038.6:c.1762G>C	NP_000029.2:p.Val588Leu	573838	ClinVar	Uncertain significance		PM2_supporting	missense	BP1							BP1, PM2_supporting	Uncertain significance
NM_000038.6:c.1762G>A	NP_000029.2:p.Val588Ile	469719	ClinVar	Uncertain significance	0.0004157 (8 in 19244 alleles in East Asian population in gnomAD v.2.1.1 (non-cancer))	BS1	missense	BP1							BP1, BS1	Likely benign
NM_000038.6:c.1763T>C	NP_000029.2:p.Val588Ala	411560	ClinVar	Uncertain significance		PM2_supporting	missense	BP1							BP1, PM2_supporting	Uncertain significance
NM_000038.6:c.1764A>T	NP_000029.2:p.Val588=	820038	ClinVar	Likely benign	0.0000031 (1 in 323228 alleles in UK Biobank population in UK Biobank)		synonymous	BP4, BP7							BP4, BP7	Likely benign
NM_000038.6:c.1766_1767dup	NP_000029.2:p.Ser590Ter	433626	ClinVar	Pathogenic		PM2_supporting	frameshift	PVS1							PVS1, PM2_supporting	Likely pathogenic
NM_000038.6:c.1766T>C	NP_000029.2:p.Leu589Ser	820019	ClinVar	Uncertain significance		PM2_supporting	missense	BP1							BP1, PM2_supporting	Uncertain significance
NM_000038.6:c.1773C>G	NP_000029.2:p.Ala591=	802137	ClinVar	Uncertain significance		PM2_supporting	synonymous	BP4, BP7							BP4, BP7, PM2_supporting	Likely benign
NM_000038.6:c.1775del	NP_000029.2:p.Leu592TyrfsTer18	APC_001414	InSiGHT LOVD	pathogenic		PM2_supporting	frameshift	PVS1							PVS1, PM2_supporting	Likely pathogenic
NM_000038.6:c.1775T>G	NP_000029.2:p.Leu592Ter	1330021	ClinVar, InSiGHT LOVD	Pathogenic		PM2_supporting	nonsense	PVS1			PS4_moderate	Friedl and Aretz 20223039, Lagarde 20685668			PVS1, PM2_supporting, PS4_moderate	Pathogenic
NM_000038.6:c.1775T>C	NP_000029.2:p.Leu592Ser	859172	ClinVar	Uncertain significance		PM2_supporting	missense	BP1							BP1, PM2_supporting	Uncertain significance
NM_000038.6:c.1776del	NP_000029.2:p.Leu592PhefsTer18	APC_000641	InSiGHT LOVD	pathogenic		PM2_supporting	frameshift	PVS1							PVS1, PM2_supporting	Likely pathogenic
NM_000038.6:c.1776A>G	NP_000029.2:p.Leu592=	628931	ClinVar	Likely benign	0.0000031 (1 in 323228 alleles in UK Biobank population in UK Biobank)		synonymous	BP4, BP7							BP4, BP7	Likely benign
NM_000038.6:c.1776A>T	NP_000029.2:p.Leu592Phe	537416	ClinVar	Uncertain significance		PM2_supporting	missense	BP1							BP1, PM2_supporting	Uncertain significance
NM_000038.6:c.1777del	NP_000029.2:p.Trp593GlyfsTer17	APC_000455	InSiGHT LOVD	pathogenic		PM2_supporting	frameshift	PVS1							PVS1, PM2_supporting	Likely pathogenic
NM_000038.6:c.1778_1779del	NP_000029.2:p.Trp593Ter	APC_000802	InSiGHT LOVD	pathogenic		PM2_supporting	frameshift	PVS1							PVS1, PM2_supporting	Likely pathogenic
NM_000038.6:c.1778G>A	NP_000029.2:p.Trp593Ter	419994	ClinVar, InSiGHT LOVD	Pathogenic		PM2_supporting	nonsense	PVS1							PVS1, PM2_supporting	Likely pathogenic
NM_000038.6:c.1779G>A	NP_000029.2:p.Trp593Ter	433627	ClinVar, InSiGHT LOVD	Pathogenic		PM2_supporting	nonsense	PVS1							PVS1, PM2_supporting	Likely pathogenic
NM_000038.6:c.1784del	NP_000029.2:p.Leu595CysfsTer15	APC_000175	InSiGHT LOVD	pathogenic		PM2_supporting	frameshift	PVS1			PS4_supporting	Aretz and Friedl (unpublished)			PVS1, PM2_supporting, PS4_supporting	Pathogenic
NM_000038.6:c.1786T>C	NP_000029.2:p.Ser596Pro	574434	ClinVar	Uncertain significance		PM2_supporting	missense	BP1							BP1, PM2_supporting	Uncertain significance
NM_000038.6:c.1787C>T	NP_000029.2:p.Ser596Leu	486769	ClinVar	Uncertain significance		PM2_supporting	missense	BP1							BP1, PM2_supporting	Uncertain significance
NM_000038.6:c.1787C>G	NP_000029.2:p.Ser596Ter	433628	ClinVar, InSiGHT LOVD	Uncertain significance		PM2_supporting	nonsense	PVS1							PVS1, PM2_supporting	Likely pathogenic
NM_000038.6:c.1790C>T	NP_000029.2:p.Ala597Val	574374	ClinVar	Uncertain significance	0.0000292 (1 in 34258 alleles in Latino/Admixed American population in gnomAD v.2.1.1 (non-cancer))	BS1	missense	BP1							BP1, BS1	Likely benign
NM_000038.6:c.1797C>A	NP_000029.2:p.Cys599Ter	937768	ClinVar, InSiGHT LOVD	Pathogenic		PM2_supporting	nonsense	PVS1			PS4_moderate	Friedl and Aretz 20223039, DeRosa 14961559			PVS1, PM2_supporting, PS4_moderate	Pathogenic
NM_000038.6:c.1799C>G	NP_000029.2:p.Thr600Ser	847385	ClinVar	Uncertain significance	0.0000671 (1 in 14902 alleles in African/African American population in gnomAD v.2.1.1 (non-cancer))	BS1	missense	BP1							BP1, BS1	Likely benign
NM_000038.6:c.1802A>G	NP_000029.2:p.Glu601Gly	482421	ClinVar	Uncertain significance		PM2_supporting	missense	BP1							BP1, PM2_supporting	Uncertain significance
NM_000038.6:c.1803G>C	NP_000029.2:p.Glu601Asp	490226	ClinVar	Uncertain significance	0.0002015 (1 in 4962 alleles in East Asian population in gnomAD v3.1.2 (non-cancer))	BS1	missense	BP1							BP1, BS1	Likely benign
NM_000038.6:c.1804A>T	NP_000029.2:p.Asn602Tyr	1339846	ClinVar	Uncertain significance		PM2_supporting	missense	BP1							BP1, PM2_supporting	Uncertain significance
NM_000038.6:c.1805A>T	NP_000029.2:p.Asn602Ile	924397	ClinVar	Uncertain significance		PM2_supporting	missense	BP1							BP1, PM2_supporting	Uncertain significance
NM_000038.6:c.1805A>G	NP_000029.2:p.Asn602Ser	919879	ClinVar	Uncertain significance		PM2_supporting	missense	BP1							BP1, PM2_supporting	Uncertain significance
NM_000038.6:c.1806T>C	NP_000029.2:p.Asn602=	1080324	ClinVar	Likely benign		PM2_supporting	synonymous	BP4, BP7							BP4, BP7, PM2_supporting	Likely benign
NM_000038.6:c.1816_1817insAGCTGATA	NP_000029.2:p.Ile606LysfsTer7	1071741	ClinVar	Pathogenic		PM2_supporting	frameshift	PVS1							PVS1, PM2_supporting	Likely pathogenic
NM_000038.6:c.1807A>G	NP_000029.2:p.Lys603Glu	1051315	ClinVar	Uncertain significance		PM2_supporting	missense	BP1							BP1, PM2_supporting	Uncertain significance
NM_000038.6:c.1809del	NP_000029.2:p.Ala604LeufsTer6	856481	ClinVar, InSiGHT LOVD	Pathogenic		PM2_supporting	frameshift	PVS1							PVS1, PM2_supporting	Likely pathogenic
NM_000038.6:c.1810G>A	NP_000029.2:p.Ala604Thr	485116	ClinVar	Uncertain significance		PM2_supporting	missense	BP1							BP1, PM2_supporting	Uncertain significance
NM_000038.6:c.1811C>T	NP_000029.2:p.Ala604Val	490227	ClinVar	Uncertain significance	0.0000031 (1 in 323222 alleles in UK Biobank population in UK Biobank)		missense	BP1							BP1	Uncertain significance
NM_000038.6:c.1811C>G	NP_000029.2:p.Ala604Gly	233794	ClinVar	Uncertain significance	0.0000671 (1 in 14902 alleles in African/African American population in gnomAD v.2.1.1 (non-cancer))	BS1	missense	BP1							BP1, BS1	Likely benign
NM_000038.6:c.1812del	NP_000029.2:p.Asp605IlefsTer5	APC_001416	InSiGHT LOVD	pathogenic		PM2_supporting	frameshift	PVS1							PVS1, PM2_supporting	Likely pathogenic
NM_000038.6:c.1813G>A	NP_000029.2:p.Asp605Asn	411378	ClinVar	Uncertain significance		PM2_supporting	missense	BP1							BP1, PM2_supporting	Uncertain significance
NM_000038.6:c.1814A>T	NP_000029.2:p.Asp605Val	945481	ClinVar	Uncertain significance		PM2_supporting	missense	BP1							BP1, PM2_supporting	Uncertain significance
NM_000038.6:c.1815T>C	NP_000029.2:p.Asp605=	801028	ClinVar	Uncertain significance	0.0000671 (1 in 14902 alleles in African/African American population in gnomAD v.2.1.1 (non-cancer))	BS1	synonymous	BP4, BP7							BP4, BP7, BS1	Likely benign
NM_000038.6:c.1816dup	NP_000029.2:p.Ile606AsnfsTer28	APC_001092	InSiGHT LOVD	pathogenic		PM2_supporting	frameshift	PVS1							PVS1, PM2_supporting	Likely pathogenic
NM_000038.6:c.1816A>G	NP_000029.2:p.Ile606Val	922610	ClinVar	Uncertain significance		PM2_supporting	missense	BP1							BP1, PM2_supporting	Uncertain significance
NM_000038.6:c.1817dup	NP_000029.2:p.Cys607MetfsTer27	APC_000588	InSiGHT LOVD	pathogenic		PM2_supporting	frameshift	PVS1			PS4_supporting	Kanter-Smoler 18433509			PVS1, PM2_supporting, PS4_supporting	Pathogenic
NM_000038.6:c.1817T>G	NP_000029.2:p.Ile606Arg	APC_001836	InSiGHT LOVD	Uncertain significance		PM2_supporting	missense	BP1							BP1, PM2_supporting	Uncertain significance
NM_000038.6:c.1817T>C	NP_000029.2:p.Ile606Thr	537509	ClinVar	Uncertain significance	0.0000097 (1 in 102582 alleles in European (non-Finnish) population in gnomAD v.2.1.1 (non-cancer))		missense	BP1							BP1	Uncertain significance
NM_000038.6:c.1818A>G	NP_000029.2:p.Ile606Met	1051324	ClinVar	Uncertain significance		PM2_supporting	missense	BP1							BP1, PM2_supporting	Uncertain significance
NM_000038.6:c.1819T>C	NP_000029.2:p.Cys607Arg	486758	ClinVar	Uncertain significance		PM2_supporting	missense	BP1							BP1, PM2_supporting	Uncertain significance
NM_000038.6:c.1820G>C	NP_000029.2:p.Cys607Ser	486778	ClinVar	Uncertain significance	0.0000031 (1 in 323228 alleles in UK Biobank population in UK Biobank)		missense	BP1							BP1	Uncertain significance
NM_000038.6:c.1821T>G	NP_000029.2:p.Cys607Trp	856642	ClinVar	Uncertain significance		PM2_supporting	missense	BP1							BP1, PM2_supporting	Uncertain significance
NM_000038.6:c.1821delinsGTGCTTTAAAAAA	NP_000029.2:p.Cys607delinsTrpCysPheLysLys	820123	ClinVar	Uncertain significance		PM2_supporting	inframe								PM2_supporting	Uncertain significance
NM_000038.6:c.1823_1824insA	NP_000029.2:p.Val609CysfsTer25	APC_001093	InSiGHT LOVD	pathogenic		PM2_supporting	frameshift	PVS1			PS4_supporting	Hutter 11748858, Lagarde 20685668			PVS1, PM2_supporting, PS4_supporting	Pathogenic
NM_000038.6:c.1824T>A	NP_000029.2:p.Ala608=	573682	ClinVar	Uncertain significance	0.0000662 (1 in 15100 alleles in Latino/Admixed American population in gnomAD v3.1.2 (non-cancer))	BS1	synonymous	BP4, BP7							BP4, BP7, BS1	Likely benign
NM_000038.6:c.1825del	NP_000029.2:p.Val609Ter	1330573	ClinVar, InSiGHT LOVD	Pathogenic		PM2_supporting	frameshift	PVS1							PVS1, PM2_supporting	Likely pathogenic
NM_000038.6:c.1825G>A	NP_000029.2:p.Val609Ile	127278	ClinVar, InSiGHT LOVD	Uncertain significance	0.0035993 (85 in 23616 alleles in African/African American population in gnomAD v.2.1.1 (non-cancer))	BA1	missense	BP1							BA1	Benign
NM_000038.6:c.1826del	NP_000029.2:p.Val609GlufsTer21	1070909	ClinVar	Pathogenic		PM2_supporting	frameshift	PVS1							PVS1, PM2_supporting	Likely pathogenic
NM_000038.6:c.1828G>T	NP_000029.2:p.Asp610Tyr	651505	ClinVar	Uncertain significance		PM2_supporting	missense	BP1							BP1, PM2_supporting	Uncertain significance
NM_000038.6:c.1829del	NP_000029.2:p.Asp610ValfsTer20	577704	ClinVar, InSiGHT LOVD	Pathogenic		PM2_supporting	frameshift	PVS1							PVS1, PM2_supporting	Likely pathogenic
NM_000038.6:c.1829A>G	NP_000029.2:p.Asp610Gly	230672	ClinVar	Uncertain significance	0.000052 (1 in 19242 alleles in East Asian population in gnomAD v.2.1.1 (non-cancer))	BS1	missense	BP1							BP1, BS1	Likely benign
NM_000038.6:c.1831G>A	NP_000029.2:p.Gly611Ser	925241	ClinVar	Uncertain significance		PM2_supporting	missense	BP1							BP1, PM2_supporting	Uncertain significance
NM_000038.6:c.1834_1838del	NP_000029.2:p.Ala612CysfsTer20	545830	ClinVar	Pathogenic		PM2_supporting	frameshift	PVS1							PVS1, PM2_supporting	Likely pathogenic
NM_000038.6:c.1834G>C	NP_000029.2:p.Ala612Pro	950965	ClinVar	Uncertain significance		PM2_supporting	missense	BP1							BP1, PM2_supporting	Uncertain significance
NM_000038.6:c.1834G>T	NP_000029.2:p.Ala612Ser	482502	ClinVar	Uncertain significance		PM2_supporting	missense	BP1							BP1, PM2_supporting	Uncertain significance
NM_000038.6:c.1835C>G	NP_000029.2:p.Ala612Gly	919668	ClinVar	Uncertain significance		PM2_supporting	missense	BP1							BP1, PM2_supporting	Uncertain significance
NM_000038.6:c.1835C>T	NP_000029.2:p.Ala612Val	820149	ClinVar	Uncertain significance		PM2_supporting	missense	BP1							BP1, PM2_supporting	Uncertain significance
NM_000038.6:c.1836A>G	NP_000029.2:p.Ala612=	1198211	ClinVar	Likely benign		PM2_supporting	synonymous	BP4, BP7							BP4, BP7, PM2_supporting	Likely benign
NM_000038.6:c.1837C>G	NP_000029.2:p.Leu613Val	861307	ClinVar	Uncertain significance	0.0000154 (1 in 64810 alleles in European (non-Finnish) population in gnomAD v3.1.2 (non-cancer))	BS1	missense	BP1							BP1, BS1	Likely benign
NM_000038.6:c.1837C>T	NP_000029.2:p.Leu613Phe	647210	ClinVar	Uncertain significance		PM2_supporting	missense	BP1							BP1, PM2_supporting	Uncertain significance
NM_000038.6:c.1839del	NP_000029.2:p.Ala614HisfsTer16	1074363	ClinVar	Pathogenic		PM2_supporting	frameshift	PVS1							PVS1, PM2_supporting	Likely pathogenic
NM_000038.6:c.1839T>C	NP_000029.2:p.Leu613=	820141	ClinVar	Likely benign		PM2_supporting	synonymous	BP4, BP7							BP4, BP7, PM2_supporting	Likely benign
NM_000038.6:c.1840dup	NP_000029.2:p.Ala614GlyfsTer20	APC_000165	InSiGHT LOVD	pathogenic		PM2_supporting	frameshift	PVS1			PS4_supporting	Friedl and Aretz 20223039			PVS1, PM2_supporting, PS4_supporting	Pathogenic
NM_000038.6:c.1841C>G	NP_000029.2:p.Ala614Gly	640069	ClinVar	Uncertain significance	0.0000292 (1 in 34260 alleles in Latino/Admixed American population in gnomAD v.2.1.1 (non-cancer))	BS1	missense	BP1							BP1, BS1	Likely benign
NM_000038.6:c.1842delinsCC	NP_000029.2:p.Phe615LeufsTer19	APC_001517	InSiGHT LOVD	pathogenic		PM2_supporting	frameshift	PVS1							PVS1, PM2_supporting	Likely pathogenic
NM_000038.6:c.1842A>G	NP_000029.2:p.Ala614=	378943	ClinVar	Likely benign		PM2_supporting	synonymous	BP4, BP7							BP4, BP7, PM2_supporting	Likely benign
NM_000038.6:c.1845T>G	NP_000029.2:p.Phe615Leu	1019690	ClinVar	Uncertain significance		PM2_supporting	missense	BP1							BP1, PM2_supporting	Uncertain significance
NM_000038.6:c.1847del	NP_000029.2:p.Leu616TrpfsTer14	APC_000290	InSiGHT LOVD	pathogenic		PM2_supporting	frameshift	PVS1							PVS1, PM2_supporting	Likely pathogenic
NM_000038.6:c.1849del	NP_000029.2:p.Val617LeufsTer13	APC_000322	InSiGHT LOVD	pathogenic		PM2_supporting	frameshift	PVS1							PVS1, PM2_supporting	Likely pathogenic
NM_000038.6:c.1849G>T	NP_000029.2:p.Val617Phe	647310	ClinVar	Uncertain significance		PM2_supporting	missense	BP1							BP1, PM2_supporting	Uncertain significance
NM_000038.6:c.1851T>G	NP_000029.2:p.Val617=	487044	ClinVar	Likely benign		PM2_supporting	synonymous	BP4, BP7							BP4, BP7, PM2_supporting	Likely benign
NM_000038.6:c.1854_1869del	NP_000029.2:p.Thr619AlafsTer6	545736	ClinVar, InSiGHT LOVD	Pathogenic		PM2_supporting	frameshift	PVS1							PVS1, PM2_supporting	Likely pathogenic
NM_000038.6:c.1853G>A	NP_000029.2:p.Gly618Asp	926240	ClinVar	Uncertain significance		PM2_supporting	missense	BP1							BP1, PM2_supporting	Uncertain significance
NM_000038.6:c.1854C>T	NP_000029.2:p.Gly618=	469720	ClinVar	Uncertain significance	0.0000292 (1 in 34258 alleles in Latino/Admixed American population in gnomAD v.2.1.1 (non-cancer))	BS1	synonymous	BP4, BP7							BP4, BP7, BS1	Likely benign
NM_000038.6:c.1855_1856del	NP_000029.2:p.Thr619SerfsTer14	APC_001516	InSiGHT LOVD	pathogenic		PM2_supporting	frameshift	PVS1							PVS1, PM2_supporting	Likely pathogenic
NM_000038.6:c.1856C>A	NP_000029.2:p.Thr619Asn	486745	ClinVar	Uncertain significance	0.0000154 (1 in 64812 alleles in European (non-Finnish) population in gnomAD v3.1.2 (non-cancer))	BS1	missense	BP1							BP1, BS1	Likely benign
NM_000038.6:c.1857T>C	NP_000029.2:p.Thr619=	482309	ClinVar	Likely benign		PM2_supporting	synonymous	BP4, BP7							BP4, BP7, PM2_supporting	Likely benign
NM_000038.6:c.1858_1859dup	NP_000029.2:p.Thr621LeufsTer10	APC_000112	InSiGHT LOVD	pathogenic		PM2_supporting	frameshift	PVS1			PS4_moderate	Friedl 11247896, Vogt and Aretz (unpublished)			PVS1, PM2_supporting, PS4_moderate	Pathogenic
NM_000038.6:c.1863_1866del	NP_000029.2:p.Tyr622GlyfsTer7	987441	ClinVar, InSiGHT LOVD	Pathogenic		PM2_supporting	frameshift	PVS1			PS4_moderate	Miyaki 8187091, Friedl 11247896, Friedl and Aretz 20223039, Baert-Desurmont 2018:29967336			PVS1, PM2_supporting, PS4_moderate	Pathogenic
NM_000038.6:c.1860T>C	NP_000029.2:p.Leu620=	1142186	ClinVar	Likely benign	0.0000328 (1 in 30526 alleles in South Asian population in gnomAD v.2.1.1 (non-cancer))	BS1	synonymous	BP4, BP7							BP4, BP7, BS1	Likely benign
NM_000038.6:c.1861dup	NP_000029.2:p.Thr621AsnfsTer13	660427	ClinVar, InSiGHT LOVD	Pathogenic		PM2_supporting	frameshift	PVS1			PS4_supporting	Mandl 8162022, Aceto 16134147			PVS1, PM2_supporting, PS4_supporting	Pathogenic
NM_000038.6:c.1860T>A	NP_000029.2:p.Leu620=	490228	ClinVar	Likely benign		PM2_supporting	synonymous	BP4, BP7							BP4, BP7, PM2_supporting	Likely benign
NM_000038.6:c.1862C>G	NP_000029.2:p.Thr621Ser	923003	ClinVar	Uncertain significance	0.0000031 (1 in 323228 alleles in UK Biobank population in UK Biobank)		missense	BP1							BP1	Uncertain significance
NM_000038.6:c.1862C>T	NP_000029.2:p.Thr621Ile	489418	ClinVar	Uncertain significance		PM2_supporting	missense	BP1							BP1, PM2_supporting	Uncertain significance
NM_000038.6:c.1862del	NP_000029.2:p.Thr621IlefsTer9	422457	ClinVar	Pathogenic		PM2_supporting	frameshift	PVS1							PVS1, PM2_supporting	Likely pathogenic
NM_000038.6:c.1863_1865delinsCT	NP_000029.2:p.Tyr622SerfsTer8	APC_001095	InSiGHT LOVD	pathogenic		PM2_supporting	frameshift	PVS1			PS4_supporting	Won 10083733			PVS1, PM2_supporting, PS4_supporting	Pathogenic
NM_000038.6:c.1863_1866dup	NP_000029.2:p.Arg623LeufsTer12	APC_000733	InSiGHT LOVD	pathogenic		PM2_supporting	frameshift	PVS1							PVS1, PM2_supporting	Likely pathogenic
NM_000038.6:c.1863T>C	NP_000029.2:p.Thr621=	135686	ClinVar, InSiGHT LOVD	Likely benign	0.0000292 (3 in 102636 alleles in European (non-Finnish) population in gnomAD v.2.1.1 (non-cancer))	BS1	synonymous	BP4, BP7							BP4, BP7, BS1	Likely benign
NM_000038.6:c.1864_1865insTACT	NP_000029.2:p.Tyr622LeufsTer13	APC_000807	InSiGHT LOVD	pathogenic		PM2_supporting	frameshift	PVS1							PVS1, PM2_supporting	Likely pathogenic
NM_000038.6:c.1865dup	NP_000029.2:p.Tyr622Ter	1071211	ClinVar, InSiGHT LOVD	Pathogenic		PM2_supporting	nonsense	PVS1							PVS1, PM2_supporting	Likely pathogenic
NM_000038.6:c.1864T>C	NP_000029.2:p.Tyr622His	584663	ClinVar	Uncertain significance		PM2_supporting	missense	BP1							BP1, PM2_supporting	Uncertain significance
NM_000038.6:c.1865del	NP_000029.2:p.Tyr622SerfsTer8	APC_000806	InSiGHT LOVD	pathogenic		PM2_supporting	frameshift	PVS1							PVS1, PM2_supporting	Likely pathogenic
NM_000038.6:c.1865A>G	NP_000029.2:p.Tyr622Cys	630746	ClinVar	Uncertain significance		PM2_supporting	missense	BP1							BP1, PM2_supporting	Uncertain significance
NM_000038.6:c.1865A>T	NP_000029.2:p.Tyr622Phe	537410	ClinVar	Uncertain significance		PM2_supporting	missense	BP1							BP1, PM2_supporting	Uncertain significance
NM_000038.6:c.1866C>G	NP_000029.2:p.Tyr622Ter	419995	ClinVar, InSiGHT LOVD	Pathogenic		PM2_supporting	nonsense	PVS1			PS4_supporting	Friedl and Aretz 20223039, Friedl 11247896			PVS1, PM2_supporting, PS4_supporting	Pathogenic
NM_000038.6:c.1866_1867delinsAT	NP_000029.2:p.Tyr622_Arg623delinsTer	236564	ClinVar	Pathogenic		PM2_supporting	nonsense	PVS1							PVS1, PM2_supporting	Likely pathogenic
NM_000038.6:c.1866C>A	NP_000029.2:p.Tyr622Ter	233973	ClinVar, InSiGHT LOVD	Pathogenic		PM2_supporting	nonsense	PVS1			PS4	Alderlieste 23054214 Miyaki 8187091, Enomoto 10768871, Olschwang 8381580, Myoshi 1316610, van der Luijt 8990002, Carli Tops (unpublished), Lagarde 20685668,			PVS1, PM2_supporting, PS4	Pathogenic
NM_000038.6:c.1866C>T	NP_000029.2:p.Tyr622=	230050	ClinVar	Likely benign		PM2_supporting	synonymous	BP4, BP7							BP4, BP7, PM2_supporting	Likely benign
NM_000038.6:c.1867C>T	NP_000029.2:p.Arg623Trp	181790	ClinVar	Uncertain significance	0.0000584 (2 in 34256 alleles in Latino/Admixed American population in gnomAD v.2.1.1 (non-cancer))	BS1	missense	BP1							BP1, BS1	Likely benign
NM_000038.6:c.1868G>A	NP_000029.2:p.Arg623Gln	486784	ClinVar	Uncertain significance	0.0000648 (1 in 15432 alleles in European (non-Finnish) population in gnomAD v.2.1.1 (non-cancer))	BS1	missense	BP1							BP1, BS1	Likely benign
NM_000038.6:c.1869G>T	NP_000029.2:p.Arg623=	APC_000607	InSiGHT LOVD	benign		PM2_supporting	synonymous	BP4, BP7	PS3_moderate	11768390	PS4	Montera 11768390			BP4, BP7, PM2_supporting, PS3_moderate, PS4	Uncertain significance
NM_000038.6:c.1869G>C	NP_000029.2:p.Arg623=	1137861	ClinVar	Likely benign		PM2_supporting	synonymous	BP4, BP7							BP4, BP7, PM2_supporting	Likely benign
NM_000038.6:c.1870A>C	NP_000029.2:p.Ser624Arg	582752	ClinVar	Uncertain significance	0.0000154 (1 in 64802 alleles in European (non-Finnish) population in gnomAD v3.1.2 (non-cancer))	BS1	missense	BP1							BP1, BS1	Likely benign
NM_000038.6:c.1871G>C	NP_000029.2:p.Ser624Thr	490229	ClinVar	Uncertain significance	0.0000243 (1 in 41102 alleles in African/African American population in gnomAD v3.1.2 (non-cancer))	BS1	missense	BP1							BP1, BS1	Likely benign
NM_000038.6:c.1872C>T	NP_000029.2:p.Ser624=	486762	ClinVar	Likely benign	0.0000292 (1 in 34258 alleles in Latino/Admixed American population in gnomAD v.2.1.1 (non-cancer))	BS1	synonymous	BP4, BP7							BP4, BP7, BS1	Likely benign
NM_000038.6:c.1873del	NP_000029.2:p.Gln625ArgfsTer5	APC_001097	InSiGHT LOVD	pathogenic		PM2_supporting	frameshift	PVS1							PVS1, PM2_supporting	Likely pathogenic
NM_000038.6:c.1873C>A	NP_000029.2:p.Gln625Lys	947452	ClinVar	Uncertain significance		PM2_supporting	missense	BP1							BP1, PM2_supporting	Uncertain significance
NM_000038.6:c.1875_1878del	NP_000029.2:p.Asn627LeufsTer2	236565	ClinVar, InSiGHT LOVD	Pathogenic		PM2_supporting	frameshift	PVS1							PVS1, PM2_supporting	Likely pathogenic
NM_000038.6:c.1873C>T	NP_000029.2:p.Gln625Ter	232045	ClinVar, InSiGHT LOVD	Pathogenic		PM2_supporting	nonsense	PVS1							PVS1, PM2_supporting	Likely pathogenic
NM_000038.6:c.1875G>A	NP_000029.2:p.Gln625=	485139	ClinVar	Likely benign	0.0000031 (1 in 323228 alleles in UK Biobank population in UK Biobank)		synonymous	BP4, BP7							BP4, BP7	Likely benign
NM_000038.6:c.1876A>G	NP_000029.2:p.Thr626Ala	421285	ClinVar	Uncertain significance	0.0000593 (7 in 118078 alleles in European (non-Finnish) population in gnomAD v.2.1.1 (non-cancer))	BS1	missense	BP1							BP1, BS1	Likely benign
NM_000038.6:c.1879_1882del	NP_000029.2:p.Asn627LeufsTer2	411536	ClinVar, InSiGHT LOVD	Pathogenic		PM2_supporting	frameshift	PVS1			PS4_supporting	Scarano 9067764			PVS1, PM2_supporting, PS4_supporting	Pathogenic
NM_000038.6:c.1877_1878ins14		APC_000098	InSiGHT LOVD	pathogenic		PM2_supporting	frameshift	PVS1			PS4_moderate	Aretz and Friedl (unpublished)			PVS1, PM2_supporting, PS4_moderate	Pathogenic
NM_000038.6:c.1879A>C	NP_000029.2:p.Asn627His	576349	ClinVar	Uncertain significance		PM2_supporting	missense	BP1							BP1, PM2_supporting	Uncertain significance
NM_000038.6:c.1880dup	NP_000029.2:p.Asn627LysfsTer7	APC_000810	InSiGHT LOVD	pathogenic		PM2_supporting	frameshift	PVS1							PVS1, PM2_supporting	Likely pathogenic
NM_000038.6:c.1880A>G	NP_000029.2:p.Asn627Ser	572572	ClinVar	Uncertain significance		PM2_supporting	missense	BP1							BP1, PM2_supporting	Uncertain significance
NM_000038.6:c.1881C>T	NP_000029.2:p.Asn627=	1200618	ClinVar	Likely benign		PM2_supporting	synonymous	BP4, BP7							BP4, BP7, PM2_supporting	Likely benign
NM_000038.6:c.1882_1883dup	NP_000029.2:p.Ala630Ter	APC_000643	InSiGHT LOVD	pathogenic		PM2_supporting	frameshift	PVS1							PVS1, PM2_supporting	Likely pathogenic
NM_000038.6:c.1886_1887insT	NP_000029.2:p.Leu629PhefsTer5	216839	ClinVar	Pathogenic		PM2_supporting	frameshift	PVS1							PVS1, PM2_supporting	Likely pathogenic
NM_000038.6:c.1886del	NP_000029.2:p.Leu629Ter	419996	ClinVar, InSiGHT LOVD	Pathogenic		PM2_supporting	frameshift	PVS1							PVS1, PM2_supporting	Likely pathogenic
NM_000038.6:c.1885_1886dup	NP_000029.2:p.Leu629PhefsTer2	APC_000349	InSiGHT LOVD	pathogenic		PM2_supporting	frameshift	PVS1							PVS1, PM2_supporting	Likely pathogenic
NM_000038.6:c.1885_1886insA	NP_000029.2:p.Leu629TyrfsTer5	809	ClinVar, InSiGHT LOVD	Pathogenic		PM2_supporting	frameshift	PVS1			PS4_supporting	PeterMac (unpublished)			PVS1, PM2_supporting, PS4_supporting	Pathogenic
NM_000038.6:c.1886dup	NP_000029.2:p.Leu629PhefsTer5	APC_000307	InSiGHT LOVD	pathogenic		PM2_supporting	frameshift	PVS1							PVS1, PM2_supporting	Likely pathogenic
NM_000038.6:c.1886T>C	NP_000029.2:p.Leu629Ser	926362	ClinVar	Uncertain significance	0.0000097 (1 in 102650 alleles in European (non-Finnish) population in gnomAD v.2.1.1 (non-cancer))		missense	BP1							BP1	Uncertain significance
NM_000038.6:c.1886T>A	NP_000029.2:p.Leu629Ter	584664	ClinVar, InSiGHT LOVD	Pathogenic		PM2_supporting	nonsense	PVS1							PVS1, PM2_supporting	Likely pathogenic
NM_000038.6:c.1886T>G	NP_000029.2:p.Leu629Ter	429049	ClinVar, InSiGHT LOVD	Pathogenic		PM2_supporting	nonsense	PVS1							PVS1, PM2_supporting	Likely pathogenic
NM_000038.6:c.1887_1888insT	NP_000029.2:p.Ala630CysfsTer4	APC_000646	InSiGHT LOVD	pathogenic		PM2_supporting	frameshift	PVS1							PVS1, PM2_supporting	Likely pathogenic
NM_000038.6:c.1888G>A	NP_000029.2:p.Ala630Thr	1318701	ClinVar	Uncertain significance		PM2_supporting	missense	BP1							BP1, PM2_supporting	Uncertain significance
NM_000038.6:c.1888G>C	NP_000029.2:p.Ala630Pro	927589	ClinVar	Uncertain significance		PM2_supporting	missense	BP1							BP1, PM2_supporting	Uncertain significance
NM_000038.6:c.1890del	NP_000029.2:p.Ile631LeufsTer15	APC_000182	InSiGHT LOVD	pathogenic		PM2_supporting	frameshift	PVS1			PS4_supporting	Friedl 11247896			PVS1, PM2_supporting, PS4_supporting	Pathogenic
NM_000038.6:c.1892T>C	NP_000029.2:p.Ile631Thr	643193	ClinVar	Uncertain significance		PM2_supporting	missense	BP1							BP1, PM2_supporting	Uncertain significance
NM_000038.6:c.1892_1904delinsAAT	NP_000029.2:p.Ile631LysfsTer2	217937	ClinVar	Likely pathogenic		PM2_supporting	frameshift	PVS1							PVS1, PM2_supporting	Likely pathogenic
NM_000038.6:c.1895T>C	NP_000029.2:p.Ile632Thr	140904	ClinVar	Uncertain significance	0.0001459 (5 in 34260 alleles in Latino/Admixed American population in gnomAD v.2.1.1 (non-cancer))	BS1	missense	BP1							BP1, BS1	Likely benign
NM_000038.6:c.1897G>T	NP_000029.2:p.Glu633Ter	988281	ClinVar, InSiGHT LOVD	Pathogenic		PM2_supporting	nonsense	PVS1							PVS1, PM2_supporting	Likely pathogenic
NM_000038.6:c.1900dup	NP_000029.2:p.Ser634LysfsTer17	APC_001100	InSiGHT LOVD	pathogenic		PM2_supporting	frameshift	PVS1							PVS1, PM2_supporting	Likely pathogenic	pilot variant: PVS1, PM2_supporting, PM6_supporting
NM_000038.6:c.1902T>G	NP_000029.2:p.Ser634Arg	231954	ClinVar	Likely pathogenic	0.0000042 (1 in 236788 alleles in Total population in gnomAD v.2.1.1 (non-cancer))		missense	BP1	PS3_moderate	24599579					BP1, PS3_moderate	Uncertain significance	observed in 2 individual worth 1 phenotype point (PS4_supporting); RT-PCR of cDNA and mini-gene splicing assays demonstrated that the variant impacts splicing by skipping of exon 15 resulting in a premature stop codon (PMID 24599579). However, since alternative splicing / skipping of this exon is known and in PMID 24599579 no pronounced skipping compared to controls is described, PS3 is not applicable.	Uncertain significance: BP1, PS4_supporting
NM_000038.6:c.1903G>T	NP_000029.2:p.Gly635Ter	537470	ClinVar	Pathogenic		PM2_supporting	nonsense	PVS1							PVS1, PM2_supporting	Likely pathogenic
NM_000038.6:c.1904G>A	NP_000029.2:p.Gly635Glu	433629	ClinVar	Uncertain significance		PM2_supporting	missense	BP1							BP1, PM2_supporting	Uncertain significance
NM_000038.6:c.1904G>C	NP_000029.2:p.Gly635Ala	181791	ClinVar	Uncertain significance	0.0000617 (4 in 64810 alleles in European (non-Finnish) population in gnomAD v3.1.2 (non-cancer))	BS1	missense	BP1			BS2_supporting				BP1, BS1, BS2_supporting	Likely benign
NM_000038.6:c.1905A>G	NP_000029.2:p.Gly635=	761596	ClinVar, InSiGHT LOVD	Likely benign		PM2_supporting	synonymous	BP4, BP7							BP4, BP7, PM2_supporting	Likely benign
NM_000038.6:c.1909_1910insTG	NP_000029.2:p.Gly637ValfsTer10	1012188	ClinVar	Likely pathogenic		PM2_supporting	frameshift	PVS1							PVS1, PM2_supporting	Likely pathogenic
NM_000038.6:c.1906G>A	NP_000029.2:p.Gly636Ser	485113	ClinVar	Uncertain significance		PM2_supporting	missense	BP1							BP1, PM2_supporting	Uncertain significance
NM_000038.6:c.1907del	NP_000029.2:p.Gly636ValfsTer10	APC_001101	InSiGHT LOVD	pathogenic		PM2_supporting	frameshift	PVS1							PVS1, PM2_supporting	Likely pathogenic
NM_000038.6:c.1907dup	NP_000029.2:p.Gly637TrpfsTer14	APC_000301	InSiGHT LOVD	pathogenic		PM2_supporting	frameshift	PVS1			PS4_supporting	Friedl and Aretz 20223039, Lagarde 20685668			PVS1, PM2_supporting, PS4_supporting	Pathogenic
NM_000038.6:c.1908_1909dup	NP_000029.2:p.Gly637ValfsTer10	APC_000811	InSiGHT LOVD	pathogenic		PM2_supporting	frameshift	PVS1							PVS1, PM2_supporting	Likely pathogenic
NM_000038.6:c.1908T>C	NP_000029.2:p.Gly636=	186647	ClinVar	Likely benign	0.0000097 (1 in 102636 alleles in European (non-Finnish) population in gnomAD v.2.1.1 (non-cancer))		synonymous	BP4, BP7							BP4, BP7	Likely benign
NM_000038.6:c.1908T>G	NP_000029.2:p.Gly636=	82614	ClinVar	Uncertain significance		PM2_supporting	synonymous	BP4, BP7							BP4, BP7, PM2_supporting	Likely benign
NM_000038.6:c.1909G>A	NP_000029.2:p.Gly637Arg	486780	ClinVar	Uncertain significance		PM2_supporting	missense	BP1							BP1, PM2_supporting	Uncertain significance
NM_000038.6:c.1912A>C	NP_000029.2:p.Ile638Leu	628655	ClinVar	Uncertain significance		PM2_supporting	missense	BP1							BP1, PM2_supporting	Uncertain significance
NM_000038.6:c.1912A>T	NP_000029.2:p.Ile638Leu	127279	ClinVar	Uncertain significance		PM2_supporting	missense	BP1							BP1, PM2_supporting	Uncertain significance
NM_000038.6:c.1912A>G	NP_000029.2:p.Ile638Val	83212	ClinVar	Uncertain significance		PM2_supporting	missense	BP1							BP1, PM2_supporting	Uncertain significance
NM_000038.6:c.1914A>G	NP_000029.2:p.Ile638Met	140969	ClinVar	Uncertain significance	0.0000328 (1 in 30520 alleles in South Asian population in gnomAD v.2.1.1 (non-cancer))	BS1	missense	BP1							BP1, BS1	Likely benign
NM_000038.6:c.1916del	NP_000029.2:p.Leu639TyrfsTer7	APC_000021	InSiGHT LOVD	pathogenic		PM2_supporting	frameshift	PVS1			PS4_supporting	Mandl 8162022, Friedl and Aretz 20223039			PVS1, PM2_supporting, PS4_supporting	Pathogenic
NM_000038.6:c.1917dup	NP_000029.2:p.Arg640ThrfsTer11	42240	ClinVar, InSiGHT LOVD	Likely pathogenic		PM2_supporting	frameshift	PVS1							PVS1, PM2_supporting	Likely pathogenic
NM_000038.6:c.1918C>T	NP_000029.2:p.Arg640Trp	428132	ClinVar, InSiGHT LOVD	Uncertain significance		PM2_supporting	missense	BP1							BP1, PM2_supporting	Uncertain significance
NM_000038.6:c.1919G>A	NP_000029.2:p.Arg640Gln	469721	ClinVar	Uncertain significance	0.0000154 (1 in 64792 alleles in European (non-Finnish) population in gnomAD v3.1.2 (non-cancer))	BS1	missense	BP1							BP1, BS1	Likely benign
NM_000038.6:c.1920G>A	NP_000029.2:p.Arg640=	1332331	ClinVar	Likely benign		PM2_supporting	synonymous	BP4, BP7							BP4, BP7, PM2_supporting	Likely benign
NM_000038.6:c.1923T>C	NP_000029.2:p.Asn641=	490230	ClinVar	Likely benign		PM2_supporting	synonymous	BP4, BP7							BP4, BP7, PM2_supporting	Likely benign
NM_000038.6:c.1925T>C	NP_000029.2:p.Val642Ala	438869	ClinVar	Uncertain significance	0.0000584 (2 in 34248 alleles in Latino/Admixed American population in gnomAD v.2.1.1 (non-cancer))	BS1	missense	BP1							BP1, BS1	Likely benign
NM_000038.6:c.1926G>A	NP_000029.2:p.Val642=	927250	ClinVar	Likely benign		PM2_supporting	synonymous	BP4, BP7							BP4, BP7, PM2_supporting	Likely benign
NM_000038.6:c.1927T>C	NP_000029.2:p.Ser643Pro	82615	ClinVar	Uncertain significance		PM2_supporting	missense	BP1							BP1, PM2_supporting	Uncertain significance
NM_000038.6:c.1928_1937del	NP_000029.2:p.Ser643Ter	APC_001103	InSiGHT LOVD	pathogenic		PM2_supporting	frameshift	PVS1			PS4_supporting	Rivera 20924072			PVS1, PM2_supporting, PS4_supporting	Pathogenic
NM_000038.6:c.1928C>T	NP_000029.2:p.Ser643Phe	411407	ClinVar	Uncertain significance		PM2_supporting	missense	BP1							BP1, PM2_supporting	Uncertain significance
NM_000038.6:c.1934T>A	NP_000029.2:p.Leu645Ter	APC_000599	InSiGHT LOVD	pathogenic		PM2_supporting	nonsense	PVS1			PS4_supporting	Kanter-Smoler 18433509, Lagarde 20685668			PVS1, PM2_supporting, PS4_supporting	Pathogenic
NM_000038.6:c.1936A>G	NP_000029.2:p.Ile646Val	665662	ClinVar	Uncertain significance		PM2_supporting	missense	BP1							BP1, PM2_supporting	Uncertain significance
NM_000038.6:c.1937T>G	NP_000029.2:p.Ile646Arg	439412	ClinVar	Uncertain significance		PM2_supporting	missense	BP1							BP1, PM2_supporting	Uncertain significance
NM_000038.6:c.1938_1939delinsC	NP_000029.2:p.Ala647LeufsTer10	APC_001466	InSiGHT LOVD	pathogenic		PM2_supporting	frameshift	PVS1							PVS1, PM2_supporting	Likely pathogenic
NM_000038.6:c.1941T>A	NP_000029.2:p.Ala647=	789381	ClinVar	Likely benign		PM2_supporting	synonymous	BP4, BP7							BP4, BP7, PM2_supporting	Likely benign
NM_000038.6:c.1941T>C	NP_000029.2:p.Ala647=	438870	ClinVar	Uncertain significance	0.0000243 (1 in 41142 alleles in African/African American population in gnomAD v3.1.2 (non-cancer))	BS1	synonymous	BP4, BP7							BP4, BP7, BS1	Likely benign
NM_000038.6:c.1946del	NP_000029.2:p.Asn649MetfsTer8	820395	ClinVar	Pathogenic		PM2_supporting	frameshift	PVS1							PVS1, PM2_supporting	Likely pathogenic
NM_000038.6:c.1946_1947insG	NP_000029.2:p.Asn649LysfsTer2	APC_000812	InSiGHT LOVD	pathogenic		PM2_supporting	frameshift	PVS1							PVS1, PM2_supporting	Likely pathogenic
NM_000038.6:c.1948G>T	NP_000029.2:p.Glu650Ter	APC_000092	InSiGHT LOVD	pathogenic		PM2_supporting	nonsense	PVS1			PS4_supporting	Friedl and Aretz 20223039, Lagarde 20685668			PVS1, PM2_supporting, PS4_supporting	Pathogenic
NM_000038.6:c.1951_1952insG	NP_000029.2:p.Asp651GlyfsTer23	438871	ClinVar	Likely pathogenic		PM2_supporting	frameshift	PVS1							PVS1, PM2_supporting	Likely pathogenic
NM_000038.6:c.1952A>G	NP_000029.2:p.Asp651Gly	469722	ClinVar	Uncertain significance		PM2_supporting	missense	BP1							BP1, PM2_supporting	Uncertain significance
NM_000038.6:c.1953C>T	NP_000029.2:p.Asp651=	927029	ClinVar	Likely benign	0.0000031 (1 in 323206 alleles in UK Biobank population in UK Biobank)		synonymous	BP4, BP7							BP4, BP7	Likely benign
NM_000038.6:c.1953C>A	NP_000029.2:p.Asp651Glu	490231	ClinVar	Uncertain significance	0.00003 (8 in 266916 alleles in Total population in gnomAD v.2.1.1 (non-cancer))	BS1	missense	BP1							BP1, BS1	Likely benign
NM_000038.6:c.1953C>G	NP_000029.2:p.Asp651Glu	469723	ClinVar	Uncertain significance		PM2_supporting	missense	BP1							BP1, PM2_supporting	Uncertain significance
NM_000038.6:c.1954_1958+15del		APC_001467	InSiGHT LOVD	pathogenic		PM2_supporting	splice	BP4							BP4, PM2_supporting	Uncertain significance
NM_000038.6:c.1956C>G	NP_000029.2:p.His652Gln	939904	ClinVar	Uncertain significance		PM2_supporting	splice	BP4							BP4, PM2_supporting	Uncertain significance
NM_000038.6:c.1956C>T	NP_000029.2:p.His652=	419202	ClinVar, InSiGHT LOVD	Likely pathogenic		PM2_supporting	splice		PS3	15459959					PM2_supporting, PS3	Pathogenic	pilot variant: PS3, PS4_supporting, PM2_supporting
NM_000038.6:c.1957A>T	NP_000029.2:p.Arg653Trp	APC_001442	InSiGHT LOVD	pathogenic		PM2_supporting	splice	PP3	PS3_moderate	20685668			PS1	NM_000038.6:c.1957A>C	PP3, PM2_supporting, PS3_moderate, PS1	Likely pathogenic
NM_000038.6:c.1957del	NP_000029.2:p.Arg653GlyfsTer4	APC_000145	InSiGHT LOVD	pathogenic		PM2_supporting	frameshift	PVS1			PS4_supporting	Aretz and Friedl (unpublished)			PVS1, PM2_supporting, PS4_supporting	Pathogenic
NM_000038.6:c.1957A>C	NP_000029.2:p.Arg653=	482311	ClinVar, InSiGHT LOVD	Pathogenic		PM2_supporting	splice		PS3_very strong	15459959	PS4_supporting	Aretz 15459959, Friedl and Aretz 20223039			PM2_supporting, PS3_very strong, PS4_supporting	Pathogenic
NM_000038.6:c.1957A>G	NP_000029.2:p.Arg653Gly	428139	ClinVar, InSiGHT LOVD	Likely pathogenic		PM2_supporting	splice		PS3_very strong	15459959			PS1	NM_000038.6:c.1957A>C	PM2_supporting, PS3_very strong, PS1	Pathogenic
NM_000038.6:c.1958G>C	NP_000029.2:p.Arg653Thr	APC_001104	InSiGHT LOVD	pathogenic		PM2_supporting	splice	PVS1		21078199; 24823678	PS4_supporting	Taki 24823678, Tao 21078199			PVS1, PM2_supporting, PS4_supporting	Pathogenic
NM_000038.6:c.1958+1_1958+2dup		633040	ClinVar, InSiGHT LOVD	Likely pathogenic		PM2_supporting	splice	PVS1							PVS1, PM2_supporting	Likely pathogenic
NM_000038.6:c.1958G>A	NP_000029.2:p.Arg653Lys	428128	ClinVar, InSiGHT LOVD	Likely pathogenic		PM2_supporting	splice	PVS1		24599579; 20685668					PVS1, PM2_supporting	Likely pathogenic	pilot variant: PVS1, PS4_supporting, PM2_supporting
NM_000038.6:c.1958+1_1958+4dup		411532	ClinVar	Uncertain significance		PM2_supporting	splice	BP4							BP4, PM2_supporting	Uncertain significance
NM_000038.6:c.1958G>T	NP_000029.2:p.Arg653Met	411463	ClinVar, InSiGHT LOVD	Likely pathogenic		PM2_supporting	splice	PVS1		20685668					PVS1, PM2_supporting	Likely pathogenic
NM_000038.6:c.1958+1del		APC_001445	InSiGHT LOVD	pathogenic		PM2_supporting	splice	PP3							PP3, PM2_supporting	Uncertain significance
NM_000038.6:c.1958+1G>T		APC_000045	InSiGHT LOVD	pathogenic		PM2_supporting	splice	PVS1		15459959	PS4	Aretz 15459959, Friedl and Aretz 20223039, Carli Tops (unpublished), Lagarde 20685668			PVS1, PM2_supporting, PS4	Pathogenic
NM_000038.6:c.1958+9_1958+10insTA		1160057	ClinVar	Likely benign	0.0000294 (1 in 34054 alleles in Latino/Admixed American population in gnomAD v.2.1.1 (non-cancer))	BS1	intron	BP4, BP7							BP4, BP7, BS1	Likely benign
NM_000038.6:c.1958+1G>A		428125	ClinVar, InSiGHT LOVD	Pathogenic		PM2_supporting	splice	PVS1		15459959	PS4_supporting	Gavert 12007223, Aretz 15459959, Friedl and Aretz 20223039, Carli Tops (unpublished), Kim 16088911, Aretz and Spier (unpublished) Lagarde 20685668,			PVS1, PM2_supporting, PS4_supporting	Pathogenic
NM_000038.6:c.1958+2T>C		APC_001446	InSiGHT LOVD	pathogenic		PM2_supporting	splice	PVS1							PVS1, PM2_supporting	Likely pathogenic
NM_000038.6:c.1958+2T>G		1070046	ClinVar, InSiGHT LOVD	Pathogenic		PM2_supporting	splice	PVS1							PVS1, PM2_supporting	Likely pathogenic
NM_000038.6:c.1958+3A>C		APC_001447	InSiGHT LOVD	pathogenic		PM2_supporting	splice	PP3	PS3_moderate	20685668			PS1_moderate	NM_000038.6:c.1958+3A>G	PP3, PM2_supporting, PS3_moderate, PS1_moderate	Likely pathogenic
NM_000038.6:c.1958+3A>T		265560	ClinVar	Likely pathogenic		PM2_supporting	splice	PP3					PS1_moderate	NM_000038.6:c.1958+3A>G	PP3, PM2_supporting, PS1_moderate	Uncertain significance
NM_000038.6:c.1958+3A>G		245982	ClinVar, InSiGHT LOVD	Pathogenic		PM2_supporting	splice	PP3	PS3_moderate	15459959; 20685668	PS4, PS2_moderate	Bonn (unpublished), 25590978 Inra, Aretz 15459959, Friedl and Aretz 20223039, Friedl and Aretz 2005 Carli Tops (unpublished), Rivera 20924072, Aceto 16134147, Lagarde 20685668; Aretz 14523376			PP3, PM2_supporting, PS3_moderate, PS4, PS2_moderate	Likely pathogenic
NM_000038.6:c.1958+5A>C		639726	ClinVar	Uncertain significance		PM2_supporting	splice	BP4							BP4, PM2_supporting	Uncertain significance
NM_000038.6:c.1958+5A>G		391021	ClinVar	Likely benign	0.0003667 (11 in 30000 alleles in South Asian population in gnomAD v.2.1.1 (non-cancer))	BS1	splice	BP4							BP4, BS1	Likely benign
NM_000038.6:c.1958+6T>C		469724	ClinVar	Uncertain significance	0.0000207 (2 in 96512 alleles in European (non-Finnish) population in gnomAD v.2.1.1 (non-cancer))	BS1	splice	BP4							BP4, BS1	Likely benign
NM_000038.6:c.1958+7A>G		391472	ClinVar	Likely benign	0.0004031 (2 in 4962 alleles in East Asian population in gnomAD v3.1.2 (non-cancer))	BS1	splice	BP4							BP4, BS1	Likely benign
NM_000038.6:c.1958+8_1958+10del		421803	ClinVar	Likely benign	0.0000104 (1 in 96578 alleles in European (non-Finnish) population in gnomAD v.2.1.1 (non-cancer))	BS1	splice	BP4							BP4, BS1	Likely benign
NM_000038.6:c.1958+8T>C		82616	ClinVar, InSiGHT LOVD	Benign	0.083952 (1538 in 18320 alleles in East Asian population in gnomAD v.2.1.1 (non-cancer))	BA1	splice	BP4	BS3_supporting	24599579; 22987206					BA1	Benign
NM_000038.6:c.1958+11_1958+12del		490233	ClinVar	Likely benign	0.0000104 (1 in 96510 alleles in European (non-Finnish) population in gnomAD v.2.1.1 (non-cancer))	BS1	intron	BP4, BP7							BP4, BP7, BS1	Likely benign
NM_000038.6:c.1958+10G>T		350410	ClinVar	Likely benign	0.0007947 (89 in 111994 alleles in European (non-Finnish) population in gnomAD v.2.1.1 (non-cancer))	BS1	intron	BP4, BP7							BP4, BP7, BS1	Likely benign
NM_000038.6:c.1958+17A>G		628231	ClinVar	Likely benign		PM2_supporting	intron	BP4, BP7							BP4, BP7, PM2_supporting	Likely benign
NM_000038.6:c.1958+27del		548781	ClinVar	Likely benign	0.0000232 (2 in 86212 alleles in European (non-Finnish) population in gnomAD v.2.1.1 (non-cancer))	BS1	intron	BP4, BP7							BP4, BP7, BS1	Likely benign
NM_000038.6:c.1958+33A>G		1187146	ClinVar	Likely benign	0.0144928 (72 in 4968 alleles in East Asian population in gnomAD v3.1.2 (non-cancer))	BA1	intron	BP4, BP7							BA1	Benign
NM_000038.6:c.1958+54A>C		1224125	ClinVar	Benign	0.0741506 (646 in 8712 alleles in African/African American population in gnomAD v.2.1.1 (non-cancer))	BA1	intron	BP4, BP7							BA1	Benign
NM_000038.6:c.1958+126G>T		223418	ClinVar	Likely benign	0.0014113 (7 in 4960 alleles in East Asian population in gnomAD v3.1.2 (non-cancer))	BA1	intron	BP4, BP7							BA1	Benign
NM_000038.6:c.1958+235A>G		83213	ClinVar	Benign	0.149899 (742 in 4950 alleles in East Asian population in gnomAD v3.1.2 (non-cancer))	BA1	intron	BP4, BP7							BA1	Benign
NM_000038.6:c.1958+378C>A		83214	ClinVar	Uncertain significance		PM2_supporting	intron	BP4, BP7							BP4, BP7, PM2_supporting	Likely benign
NM_000038.6:c.1958+388C>T		83215	ClinVar	Uncertain significance	0.0000138 (2 in 145234 alleles in Total population in gnomAD v3.1.2 (non-cancer))	BS1	intron	BP4, BP7							BP4, BP7, BS1	Likely benign
NM_000038.6:c.1958+392G>T		83216	ClinVar	Uncertain significance		PM2_supporting	intron	BP4, BP7							BP4, BP7, PM2_supporting	Likely benign
NM_000038.6:c.1958+397C>A		82617	ClinVar	Uncertain significance		PM2_supporting	intron	BP4, BP7							BP4, BP7, PM2_supporting	Likely benign
NM_000038.6:c.1958+423T>G		82618	ClinVar	Uncertain significance		PM2_supporting	intron	BP4, BP7							BP4, BP7, PM2_supporting	Likely benign
NM_000038.6:c.1958+632T>C		82619	ClinVar	Uncertain significance		PM2_supporting	intron	BP4, BP7							BP4, BP7, PM2_supporting	Likely benign
NM_000038.6:c.1958+637G>C		82620	ClinVar	Uncertain significance		PM2_supporting	intron	BP4, BP7							BP4, BP7, PM2_supporting	Likely benign
NM_000038.6:c.1958+689T>G		83217	ClinVar	Uncertain significance		PM2_supporting	intron	BP4, BP7							BP4, BP7, PM2_supporting	Likely benign
NM_000038.6:c.1958+692G>C		82621	ClinVar	Uncertain significance		PM2_supporting	intron	BP4, BP7							BP4, BP7, PM2_supporting	Likely benign
NM_000038.6:c.1958+695A>C		82622	ClinVar	Uncertain significance		PM2_supporting	intron	BP4, BP7							BP4, BP7, PM2_supporting	Likely benign
NM_000038.6:c.1958+707C>A		83218	ClinVar	Uncertain significance		PM2_supporting	intron	BP4, BP7							BP4, BP7, PM2_supporting	Likely benign
NM_000038.6:c.1958+729C>A		83219	ClinVar	Uncertain significance		PM2_supporting	intron	BP4, BP7							BP4, BP7, PM2_supporting	Likely benign
NM_000038.6:c.1958+730T>A		83220	ClinVar	Uncertain significance		PM2_supporting	intron	BP4, BP7							BP4, BP7, PM2_supporting	Likely benign
NM_000038.6:c.1958+732A>C		82623	ClinVar	Uncertain significance		PM2_supporting	intron	BP4, BP7							BP4, BP7, PM2_supporting	Likely benign
NM_000038.6:c.1958+826C>A		83221	ClinVar	Uncertain significance		PM2_supporting	intron	BP4, BP7							BP4, BP7, PM2_supporting	Likely benign
NM_000038.6:c.1958+829C>A		83222	ClinVar	Uncertain significance		PM2_supporting	intron	BP4, BP7							BP4, BP7, PM2_supporting	Likely benign
NM_000038.6:c.1958+860T>C		83223	ClinVar	Uncertain significance		PM2_supporting	intron	BP4, BP7							BP4, BP7, PM2_supporting	Likely benign
NM_000038.6:c.1958+861T>C		83224	ClinVar	Uncertain significance		PM2_supporting	intron	BP4, BP7							BP4, BP7, PM2_supporting	Likely benign
NM_000038.6:c.1958+1012C>T		82624	ClinVar	Uncertain significance	0.0027849 (13 in 4668 alleles in African/African American population in gnomAD v.2.1.1 (non-cancer))	BA1	intron	BP4, BP7							BA1	Benign
NM_000038.6:c.1958+1013C>T		82625	ClinVar	Uncertain significance	0.1224908 (598 in 4882 alleles in African/African American population in gnomAD v.2.1.1 (non-cancer))	BA1	intron	BP4, BP7							BA1	Benign
NM_000038.6:c.1958+1015G>A		83225	ClinVar	Uncertain significance	0.1846724 (2841 in 15384 alleles in European (non-Finnish) population in gnomAD v3.1.2 (non-cancer))	BA1	intron	BP4, BP7							BA1	Benign
NM_000038.6:c.1958+1133T>G		82626	ClinVar	Uncertain significance		PM2_supporting	intron	BP4, BP7							BP4, BP7, PM2_supporting	Likely benign
NM_000038.6:c.1959-1031G>A		83226	ClinVar	Uncertain significance	0.8235891 (4057 in 4926 alleles in East Asian population in gnomAD v3.1.2 (non-cancer))	BA1	intron	BP4, BP7							BA1	Benign
NM_000038.6:c.1959-890A>G		82627	ClinVar	Uncertain significance		PM2_supporting	intron	BP4, BP7							BP4, BP7, PM2_supporting	Likely benign
NM_000038.6:c.1959-838T>C		82628	ClinVar	Uncertain significance		PM2_supporting	intron	BP4, BP7							BP4, BP7, PM2_supporting	Likely benign
NM_000038.6:c.1959-837C>T		82629	ClinVar	Uncertain significance		PM2_supporting	intron	BP4, BP7							BP4, BP7, PM2_supporting	Likely benign
NM_000038.6:c.1959-766A>G		82630	ClinVar	Uncertain significance		PM2_supporting	intron	BP4, BP7							BP4, BP7, PM2_supporting	Likely benign
NM_000038.6:c.1959-571T>G		83227	ClinVar	Uncertain significance		PM2_supporting	intron	BP4, BP7							BP4, BP7, PM2_supporting	Likely benign
NM_000038.6:c.1959-464G>T		83228	ClinVar	Uncertain significance	0.8242644 (4090 in 4962 alleles in East Asian population in gnomAD v3.1.2 (non-cancer))	BA1	intron	BP4, BP7							BA1	Benign
NM_000038.6:c.1959-320T>C		83229	ClinVar	Uncertain significance	0.6744139 (3337 in 4948 alleles in East Asian population in gnomAD v3.1.2 (non-cancer))	BA1	intron	BP4, BP7							BA1	Benign
NM_000038.6:c.1959-145T>A		83230	ClinVar	Uncertain significance		PM2_supporting	intron	BP4, BP7							BP4, BP7, PM2_supporting	Likely benign
NM_000038.6:c.1959-143_1959-140dup		1265993	ClinVar, InSiGHT LOVD	Benign	0.8235294 (4060 in 4930 alleles in East Asian population in gnomAD v3.1.2 (non-cancer))	BA1	intron	BP4, BP7							BA1	Benign
NM_000038.6:c.1959-144T>A		83231	ClinVar	Uncertain significance		PM2_supporting	intron	BP4, BP7							BP4, BP7, PM2_supporting	Likely benign
NM_000038.6:c.1959-139C>A		83232	ClinVar	Uncertain significance	0.0000572 (3 in 52462 alleles in European (non-Finnish) population in gnomAD v3.1.2 (non-cancer))	BS1	intron	BP4, BP7							BP4, BP7, BS1	Likely benign
NM_000038.6:c.1959-138A>G		83233	ClinVar	Uncertain significance		PM2_supporting	intron	BP4, BP7							BP4, BP7, PM2_supporting	Likely benign
NM_000038.6:c.1959-129T>A		1198204	ClinVar	Likely benign	0.0284789 (1169 in 41048 alleles in African/African American population in gnomAD v3.1.2 (non-cancer))	BA1	intron	BP4, BP7							BA1	Benign
NM_000038.6:c.1959-121A>T		223402	ClinVar	Likely benign	0.0095331 (147 in 15420 alleles in European (non-Finnish) population in gnomAD v.2.1.1 (non-cancer))	BA1	intron	BP4, BP7							BA1	Benign
NM_000038.6:c.1959-18C>G		627857	ClinVar	Likely benign		PM2_supporting	intron	BP4							BP4, PM2_supporting	Uncertain significance
NM_000038.6:c.1959-17T>C		630908	ClinVar	Likely benign		PM2_supporting	splice	BP4							BP4, PM2_supporting	Uncertain significance
NM_000038.6:c.1959-15_1959-14del		490234	ClinVar	Likely benign	0.0000154 (1 in 64792 alleles in European (non-Finnish) population in gnomAD v3.1.2 (non-cancer))	BS1	splice	BP4							BP4, BS1	Likely benign
NM_000038.6:c.1959-2A>G		229816	ClinVar, InSiGHT LOVD	Likely pathogenic		PM2_supporting	splice	PP3	PS3_moderate	15459959			PS1_moderate	NM_000038.6:c.1959-1G>A	PP3, PM2_supporting, PS3_moderate, PS1_moderate	Likely pathogenic
NM_000038.6:c.1959-1G>A		217939	ClinVar, InSiGHT LOVD	Likely pathogenic		PM2_supporting	splice	PVS1							PVS1, PM2_supporting	Likely pathogenic
NM_000038.6:c.1959del	NP_000029.2:p.Arg653SerfsTer4	APC_000265	InSiGHT LOVD	pathogenic		PM2_supporting	frameshift	PVS1			PS4_supporting	Friedl and Aretz 20223039			PVS1, PM2_supporting, PS4_supporting	Pathogenic
NM_000038.6:c.1959G>C	NP_000029.2:p.Arg653Ser	APC_000458	InSiGHT LOVD	benign		PM2_supporting	splice								PM2_supporting	Uncertain significance
NM_000038.6:c.1959G>A	NP_000029.2:p.Arg653=	133524	ClinVar, InSiGHT LOVD	Likely benign	0.0055692 (823 in 147778 alleles in Total population in gnomAD v3.1.2 (non-cancer))	BA1	splice	BP4	BS3	15459959	PS4_moderate	Aretz 15459959, Vandrovcová 15024739; Grandval 24599579			BA1	Benign
NM_000038.6:c.1960C>T	NP_000029.2:p.Gln654Ter	APC_000670	InSiGHT LOVD	pathogenic		PM2_supporting	nonsense	PVS1							PVS1, PM2_supporting	Likely pathogenic
NM_000038.6:c.1960C>G	NP_000029.2:p.Gln654Glu	411492	ClinVar	Uncertain significance	0.0000328 (1 in 30466 alleles in South Asian population in gnomAD v.2.1.1 (non-cancer))	BS1	splice	BP4							BP4, BS1	Likely benign
NM_000038.6:c.1962A>G	NP_000029.2:p.Gln654=	389718	ClinVar	Likely benign		PM2_supporting	synonymous								PM2_supporting	Uncertain significance
NM_000038.6:c.1963_1976del	NP_000029.2:p.Ile655GlnfsTer14	APC_001106	InSiGHT LOVD	pathogenic		PM2_supporting	frameshift	PVS1							PVS1, PM2_supporting	Likely pathogenic
NM_000038.6:c.1963A>C	NP_000029.2:p.Ile655Leu	1014449	ClinVar	Uncertain significance		PM2_supporting	missense	BP1							BP1, PM2_supporting	Uncertain significance
NM_000038.6:c.1965C>T	NP_000029.2:p.Ile655=	416727	ClinVar	Likely benign	0.0000309 (2 in 64802 alleles in European (non-Finnish) population in gnomAD v3.1.2 (non-cancer))	BS1	synonymous	BP4, BP7							BP4, BP7, BS1	Likely benign
NM_000038.6:c.1966C>T	NP_000029.2:p.Leu656=	928048	ClinVar	Likely benign		PM2_supporting	synonymous	BP4, BP7							BP4, BP7, PM2_supporting	Likely benign
NM_000038.6:c.1966C>G	NP_000029.2:p.Leu656Val	482253	ClinVar	Uncertain significance	0.0001754 (6 in 34214 alleles in Latino/Admixed American population in gnomAD v.2.1.1 (non-cancer))	BS1	missense	BP1							BP1, BS1	Likely benign
NM_000038.6:c.1967_1968dup	NP_000029.2:p.Arg657Ter	APC_000816	InSiGHT LOVD	pathogenic		PM2_supporting	frameshift	PVS1			PS4_supporting	Bunyan 8544194			PVS1, PM2_supporting, PS4_supporting	Pathogenic
NM_000038.6:c.1967_1974del	NP_000029.2:p.Leu656GlnfsTer15	658165	ClinVar	Pathogenic		PM2_supporting	frameshift	PVS1							PVS1, PM2_supporting	Likely pathogenic
NM_000038.6:c.1968_1971del	NP_000029.2:p.Glu658ThrfsTer11	646278	ClinVar	Pathogenic		PM2_supporting	frameshift	PVS1							PVS1, PM2_supporting	Likely pathogenic
NM_000038.6:c.1968_1969del	NP_000029.2:p.Asn659GlnfsTer14	428158	ClinVar, InSiGHT LOVD	Pathogenic		PM2_supporting	frameshift	PVS1							PVS1, PM2_supporting	Likely pathogenic
NM_000038.6:c.1974_1975del	NP_000029.2:p.Asn659GlnfsTer14	433630	ClinVar, InSiGHT LOVD	Pathogenic		PM2_supporting	frameshift	PVS1							PVS1, PM2_supporting	Likely pathogenic
NM_000038.6:c.1972_1975del	NP_000029.2:p.Glu658ThrfsTer11	217940	ClinVar, InSiGHT LOVD	Pathogenic		PM2_supporting	frameshift	PVS1							PVS1, PM2_supporting	Likely pathogenic
NM_000038.6:c.1971A>G	NP_000029.2:p.Arg657=	627713	ClinVar	Likely benign		PM2_supporting	synonymous	BP4, BP7							BP4, BP7, PM2_supporting	Likely benign
NM_000038.6:c.1972G>T	NP_000029.2:p.Glu658Ter	APC_000140	InSiGHT LOVD	pathogenic		PM2_supporting	nonsense	PVS1			PS4_supporting	Friedl and Aretz 20223039, Carli Tops (unpublished)			PVS1, PM2_supporting, PS4_supporting	Pathogenic
NM_000038.6:c.1972_1973delinsAT	NP_000029.2:p.Glu658Met	853601	ClinVar	Uncertain significance		PM2_supporting	missense	BP1							BP1, PM2_supporting	Uncertain significance
NM_000038.6:c.1972G>C	NP_000029.2:p.Glu658Gln	233632	ClinVar	Uncertain significance		PM2_supporting	missense	BP1							BP1, PM2_supporting	Uncertain significance
NM_000038.6:c.1974_1975dup	NP_000029.2:p.Asn659ArgfsTer12	APC_001451	InSiGHT LOVD	pathogenic		PM2_supporting	frameshift	PVS1							PVS1, PM2_supporting	Likely pathogenic
NM_000038.6:c.1974G>A	NP_000029.2:p.Glu658=	469725	ClinVar	Likely benign		PM2_supporting	synonymous	BP4, BP7							BP4, BP7, PM2_supporting	Likely benign
NM_000038.6:c.1978_1980del	NP_000029.2:p.Asn660del	820457	ClinVar	Uncertain significance		PM2_supporting	inframe	BP4							BP4, PM2_supporting	Uncertain significance
NM_000038.6:c.1977C>G	NP_000029.2:p.Asn659Lys	1009707	ClinVar	Uncertain significance		PM2_supporting	missense	BP1							BP1, PM2_supporting	Uncertain significance
NM_000038.6:c.1977_1978insTTTCT	NP_000029.2:p.Asn660PhefsTer12	652202	ClinVar	Pathogenic		PM2_supporting	frameshift	PVS1							PVS1, PM2_supporting	Likely pathogenic
NM_000038.6:c.1977C>A	NP_000029.2:p.Asn659Lys	630806	ClinVar	Uncertain significance		PM2_supporting	missense	BP1							BP1, PM2_supporting	Uncertain significance
NM_000038.6:c.1979del	NP_000029.2:p.Asn660ThrfsTer10	659403	ClinVar	Pathogenic		PM2_supporting	frameshift	PVS1							PVS1, PM2_supporting	Likely pathogenic
NM_000038.6:c.1979dup	NP_000029.2:p.Asn660LysfsTer14	APC_001452	InSiGHT LOVD	pathogenic		PM2_supporting	frameshift	PVS1							PVS1, PM2_supporting	Likely pathogenic
NM_000038.6:c.1979A>G	NP_000029.2:p.Asn660Ser	482340	ClinVar	Uncertain significance	0.0000098 (1 in 102336 alleles in European (non-Finnish) population in gnomAD v.2.1.1 (non-cancer))		missense	BP1							BP1	Uncertain significance
NM_000038.6:c.1980del	NP_000029.2:p.Cys661ValfsTer9	APC_001584	InSiGHT LOVD	pathogenic		PM2_supporting	frameshift	PVS1							PVS1, PM2_supporting	Likely pathogenic
NM_000038.6:c.1980C>T	NP_000029.2:p.Asn660=	469726	ClinVar	Likely benign		PM2_supporting	synonymous	BP4, BP7							BP4, BP7, PM2_supporting	Likely benign
NM_000038.6:c.1982G>A	NP_000029.2:p.Cys661Tyr	186530	ClinVar	Uncertain significance		PM2_supporting	missense	BP1							BP1, PM2_supporting	Uncertain significance
NM_000038.6:c.1983T>A	NP_000029.2:p.Cys661Ter	469727	ClinVar	Pathogenic		PM2_supporting	nonsense	PVS1							PVS1, PM2_supporting	Likely pathogenic
NM_000038.6:c.1984C>A	NP_000029.2:p.Leu662Ile	232098	ClinVar, InSiGHT LOVD	Uncertain significance	0.0008319 (16 in 19232 alleles in East Asian population in gnomAD v.2.1.1 (non-cancer))	BS1	missense	BP1							BP1, BS1	Likely benign
NM_000038.6:c.1986A>G	NP_000029.2:p.Leu662=	1147073	ClinVar	Likely benign		PM2_supporting	synonymous	BP4, BP7							BP4, BP7, PM2_supporting	Likely benign
NM_000038.6:c.1987C>T	NP_000029.2:p.Gln663Ter	181792	ClinVar, InSiGHT LOVD	Pathogenic		PM2_supporting	nonsense	PVS1							PVS1, PM2_supporting	Likely pathogenic
NM_000038.6:c.1989A>G	NP_000029.2:p.Gln663=	220470	ClinVar	Likely benign	0.0000062 (2 in 323224 alleles in UK Biobank population in UK Biobank)		synonymous	BP4, BP7							BP4, BP7	Likely benign
NM_000038.6:c.1990del	NP_000029.2:p.Thr664LeufsTer6	APC_001253	InSiGHT LOVD	pathogenic		PM2_supporting	frameshift	PVS1							PVS1, PM2_supporting	Likely pathogenic
NM_000038.6:c.1991C>G	NP_000029.2:p.Thr664Ser	653600	ClinVar	Uncertain significance	0.0000195 (2 in 102306 alleles in European (non-Finnish) population in gnomAD v.2.1.1 (non-cancer))	BS1	missense	BP1							BP1, BS1	Likely benign
NM_000038.6:c.1992T>G	NP_000029.2:p.Thr664=	1107039	ClinVar	Likely benign		PM2_supporting	synonymous	BP4, BP7							BP4, BP7, PM2_supporting	Likely benign
NM_000038.6:c.1993_1994del	NP_000029.2:p.Leu665IlefsTer8	647921	ClinVar, InSiGHT LOVD	Pathogenic		PM2_supporting	frameshift	PVS1			PS4_moderate	Miyaki 8187091, Enomoto 10768871, Kanter-Smoler 18433509, Tao 21078199			PVS1, PM2_supporting, PS4_moderate	Pathogenic
NM_000038.6:c.1994T>A	NP_000029.2:p.Leu665Ter	APC_000672	InSiGHT LOVD	pathogenic		PM2_supporting	nonsense	PVS1							PVS1, PM2_supporting	Likely pathogenic
NM_000038.6:c.1994T>G	NP_000029.2:p.Leu665Ter	940857	ClinVar	Pathogenic		PM2_supporting	nonsense	PVS1							PVS1, PM2_supporting	Likely pathogenic
NM_000038.6:c.1995A>G	NP_000029.2:p.Leu665=	482464	ClinVar	Likely benign	0.0000674 (1 in 14840 alleles in African/African American population in gnomAD v.2.1.1 (non-cancer))	BS1	synonymous	BP4, BP7							BP4, BP7, BS1	Likely benign
NM_000038.6:c.1997_1999delinsA	NP_000029.2:p.Leu666Ter	217941	ClinVar	Likely pathogenic		PM2_supporting	nonsense	PVS1							PVS1, PM2_supporting	Likely pathogenic
NM_000038.6:c.1999C>T	NP_000029.2:p.Gln667Ter	233010	ClinVar, InSiGHT LOVD	Pathogenic		PM2_supporting	nonsense	PVS1							PVS1, PM2_supporting	Likely pathogenic
NM_000038.6:c.2001A>G	NP_000029.2:p.Gln667=	654829	ClinVar	Uncertain significance		PM2_supporting	synonymous	BP4, BP7							BP4, BP7, PM2_supporting	Likely benign
NM_000038.6:c.2002C>T	NP_000029.2:p.His668Tyr	233283	ClinVar	Uncertain significance		PM2_supporting	missense	BP1							BP1, PM2_supporting	Uncertain significance
NM_000038.6:c.2003del	NP_000029.2:p.His668ProfsTer2	APC_000613	InSiGHT LOVD	pathogenic		PM2_supporting	frameshift	PVS1							PVS1, PM2_supporting	Likely pathogenic
NM_000038.6:c.2004C>A	NP_000029.2:p.His668Gln	485098	ClinVar	Uncertain significance	0.0000663 (1 in 15092 alleles in Latino/Admixed American population in gnomAD v3.1.2 (non-cancer))	BS1	missense	BP1							BP1, BS1	Likely benign
NM_000038.6:c.2004del	NP_000029.2:p.Leu669Ter	142199	ClinVar	Pathogenic		PM2_supporting	frameshift	PVS1							PVS1, PM2_supporting	Likely pathogenic
NM_000038.6:c.2005_2006del	NP_000029.2:p.Leu669LysfsTer4	APC_000178	InSiGHT LOVD	pathogenic		PM2_supporting	frameshift	PVS1			PS4_moderate	Friedl and Aretz 20223039, Friedl 11247896			PVS1, PM2_supporting, PS4_moderate	Pathogenic
NM_000038.6:c.2005T>C	NP_000029.2:p.Leu669=	1087232	ClinVar	Likely benign		PM2_supporting	synonymous	BP4, BP7							BP4, BP7, PM2_supporting	Likely benign
NM_000038.6:c.2006T>G	NP_000029.2:p.Leu669Ter	988399	ClinVar	Pathogenic		PM2_supporting	nonsense	PVS1							PVS1, PM2_supporting	Likely pathogenic
NM_000038.6:c.2008A>T	NP_000029.2:p.Lys670Ter	APC_001730	InSiGHT LOVD	pathogenic		PM2_supporting	nonsense	PVS1							PVS1, PM2_supporting	Likely pathogenic
NM_000038.6:c.2008A>G	NP_000029.2:p.Lys670Glu	971811	ClinVar	Uncertain significance	0.0000031 (1 in 323228 alleles in UK Biobank population in UK Biobank)		missense	BP1							BP1	Uncertain significance
NM_000038.6:c.2008_2014delinsTAGTTTTGTA	NP_000029.2:p.Lys670_His672delinsTer	438872	ClinVar	Pathogenic		PM2_supporting	nonsense	PVS1							PVS1, PM2_supporting	Likely pathogenic
NM_000038.6:c.2011del	NP_000029.2:p.Ser671LeufsTer4	1070743	ClinVar	Pathogenic		PM2_supporting	frameshift	PVS1							PVS1, PM2_supporting	Likely pathogenic
NM_000038.6:c.2013T>G	NP_000029.2:p.Ser671=	697715	ClinVar	Likely benign	0.0000673 (1 in 14852 alleles in African/African American population in gnomAD v.2.1.1 (non-cancer))	BS1	synonymous	BP4, BP7							BP4, BP7, BS1	Likely benign
NM_000038.6:c.2015A>G	NP_000029.2:p.His672Arg	1022020	ClinVar	Uncertain significance		PM2_supporting	missense	BP1							BP1, PM2_supporting	Uncertain significance
NM_000038.6:c.2015A>T	NP_000029.2:p.His672Leu	927762	ClinVar	Uncertain significance	0.0000243 (1 in 41134 alleles in African/African American population in gnomAD v3.1.2 (non-cancer))	BS1	missense	BP1							BP1, BS1	Likely benign
NM_000038.6:c.2016_2017del	NP_000029.2:p.His672GlnfsTer7	APC_001453	InSiGHT LOVD	pathogenic		PM2_supporting	frameshift	PVS1							PVS1, PM2_supporting	Likely pathogenic
NM_000038.6:c.2016T>C	NP_000029.2:p.His672=	490235	ClinVar	Uncertain significance	0.0000031 (1 in 323226 alleles in UK Biobank population in UK Biobank)		synonymous	BP4, BP7							BP4, BP7	Likely benign
NM_000038.6:c.2019T>C	NP_000029.2:p.Ser673=	751831	ClinVar	Likely benign		PM2_supporting	synonymous	BP4, BP7							BP4, BP7, PM2_supporting	Likely benign
NM_000038.6:c.2021T>C	NP_000029.2:p.Leu674Ser	949916	ClinVar	Uncertain significance		PM2_supporting	missense	BP1							BP1, PM2_supporting	Uncertain significance
NM_000038.6:c.2021T>G	NP_000029.2:p.Leu674Trp	943711	ClinVar	Uncertain significance		PM2_supporting	missense	BP1							BP1, PM2_supporting	Uncertain significance
NM_000038.6:c.2021T>A	NP_000029.2:p.Leu674Ter	537472	ClinVar	Pathogenic		PM2_supporting	nonsense	PVS1							PVS1, PM2_supporting	Likely pathogenic
NM_000038.6:c.2025_2026insCA	NP_000029.2:p.Ile676GlnfsTer2	850080	ClinVar	Pathogenic		PM2_supporting	frameshift	PVS1							PVS1, PM2_supporting	Likely pathogenic
NM_000038.6:c.2023A>G	NP_000029.2:p.Thr675Ala	489419	ClinVar	Uncertain significance		PM2_supporting	missense	BP1							BP1, PM2_supporting	Uncertain significance
NM_000038.6:c.2024del	NP_000029.2:p.Thr675LysfsTer2	APC_001107	InSiGHT LOVD	pathogenic		PM2_supporting	frameshift	PVS1							PVS1, PM2_supporting	Likely pathogenic
NM_000038.6:c.2026A>G	NP_000029.2:p.Ile676Val	236567	ClinVar	Uncertain significance	0.0000486 (2 in 41148 alleles in African/African American population in gnomAD v3.1.2 (non-cancer))	BS1	missense	BP1							BP1, BS1	Likely benign
NM_000038.6:c.2031_2034del	NP_000029.2:p.Ser678MetfsTer39	236568	ClinVar, InSiGHT LOVD	Pathogenic		PM2_supporting	frameshift	PVS1			PS4_supporting	Stekrova 17411426			PVS1, PM2_supporting, PS4_supporting	Pathogenic
NM_000038.6:c.2031C>G	NP_000029.2:p.Val677=	733258	ClinVar	Likely benign	0.0000098 (1 in 102326 alleles in European (non-Finnish) population in gnomAD v.2.1.1 (non-cancer))		synonymous									Uncertain significance
NM_000038.6:c.2031C>T	NP_000029.2:p.Val677=	236569	ClinVar	Likely benign	0.0000098 (1 in 102326 alleles in European (non-Finnish) population in gnomAD v.2.1.1 (non-cancer))		synonymous	BP4, BP7							BP4, BP7	Likely benign
NM_000038.6:c.2033del	NP_000029.2:p.Ser678IlefsTer40	APC_001454	InSiGHT LOVD	pathogenic		PM2_supporting	frameshift	PVS1							PVS1, PM2_supporting	Likely pathogenic
NM_000038.6:c.2033G>C	NP_000029.2:p.Ser678Thr	469728	ClinVar	Uncertain significance		PM2_supporting	missense	BP1							BP1, PM2_supporting	Uncertain significance
NM_000038.6:c.2036_2037insA	NP_000029.2:p.Asn679LysfsTer15	429053	ClinVar	Pathogenic		PM2_supporting	frameshift	PVS1							PVS1, PM2_supporting	Likely pathogenic
NM_000038.6:c.2038G>A	NP_000029.2:p.Ala680Thr	999742	ClinVar	Uncertain significance		PM2_supporting	missense	BP1							BP1, PM2_supporting	Uncertain significance
NM_000038.6:c.2040A>C	NP_000029.2:p.Ala680=	820586	ClinVar	Likely benign		PM2_supporting	synonymous	BP4, BP7							BP4, BP7, PM2_supporting	Likely benign
NM_000038.6:c.2040A>G	NP_000029.2:p.Ala680=	469729	ClinVar	Likely benign	0.0000565 (1 in 17686 alleles in East Asian population in gnomAD v.2.1.1 (non-cancer))	BS1	synonymous	BP4, BP7							BP4, BP7, BS1	Likely benign
NM_000038.6:c.2043T>C	NP_000029.2:p.Cys681=	186679	ClinVar	Likely benign	0.0000154 (1 in 64806 alleles in European (non-Finnish) population in gnomAD v3.1.2 (non-cancer))	BS1	synonymous	BP4, BP7							BP4, BP7, BS1	Likely benign
NM_000038.6:c.2044G>T	NP_000029.2:p.Gly682Ter	APC_001455	InSiGHT LOVD	pathogenic		PM2_supporting	nonsense	PVS1							PVS1, PM2_supporting	Likely pathogenic
NM_000038.6:c.2045G>T	NP_000029.2:p.Gly682Val	920446	ClinVar	Uncertain significance		PM2_supporting	missense	BP1							BP1, PM2_supporting	Uncertain significance
NM_000038.6:c.2047A>G	NP_000029.2:p.Thr683Ala	469730	ClinVar	Uncertain significance	0.0000098 (1 in 102308 alleles in European (non-Finnish) population in gnomAD v.2.1.1 (non-cancer))		missense	BP1							BP1	Uncertain significance
NM_000038.6:c.2048_2057dup	NP_000029.2:p.Leu687PhefsTer10	APC_001456	InSiGHT LOVD	pathogenic		PM2_supporting	frameshift	PVS1							PVS1, PM2_supporting	Likely pathogenic
NM_000038.6:c.2051del	NP_000029.2:p.Leu684CysfsTer34	APC_001457	InSiGHT LOVD	pathogenic		PM2_supporting	frameshift	PVS1							PVS1, PM2_supporting	Likely pathogenic
NM_000038.6:c.2054G>A	NP_000029.2:p.Trp685Ter	1339059	ClinVar	Likely pathogenic		PM2_supporting	nonsense	PVS1							PVS1, PM2_supporting	Likely pathogenic
NM_000038.6:c.2055G>A	NP_000029.2:p.Trp685Ter	APC_000277	InSiGHT LOVD	pathogenic		PM2_supporting	nonsense	PVS1							PVS1, PM2_supporting	Likely pathogenic
NM_000038.6:c.2057del	NP_000029.2:p.Asn686IlefsTer32	947264	ClinVar	Pathogenic		PM2_supporting	frameshift	PVS1							PVS1, PM2_supporting	Likely pathogenic
NM_000038.6:c.2057_2058del	NP_000029.2:p.Asn686ThrfsTer7	617783	ClinVar	Likely pathogenic		PM2_supporting	frameshift	PVS1							PVS1, PM2_supporting	Likely pathogenic
NM_000038.6:c.2060T>G	NP_000029.2:p.Leu687Arg	217942	ClinVar	Uncertain significance		PM2_supporting	missense	BP1							BP1, PM2_supporting	Uncertain significance
NM_000038.6:c.2062dup	NP_000029.2:p.Ser688PhefsTer6	APC_000673	InSiGHT LOVD	pathogenic		PM2_supporting	frameshift	PVS1							PVS1, PM2_supporting	Likely pathogenic
NM_000038.6:c.2063C>A	NP_000029.2:p.Ser688Ter	545723	ClinVar	Pathogenic		PM2_supporting	nonsense	PVS1							PVS1, PM2_supporting	Likely pathogenic
NM_000038.6:c.2065G>A	NP_000029.2:p.Ala689Thr	APC_000461	InSiGHT LOVD	Uncertain significance		PM2_supporting	missense	BP1							BP1, PM2_supporting	Uncertain significance
NM_000038.6:c.2067A>C	NP_000029.2:p.Ala689=	926189	ClinVar	Likely benign		PM2_supporting	synonymous	BP4, BP7							BP4, BP7, PM2_supporting	Likely benign
NM_000038.6:c.2068A>G	NP_000029.2:p.Arg690Gly	573959	ClinVar	Uncertain significance		PM2_supporting	missense	BP1							BP1, PM2_supporting	Uncertain significance
NM_000038.6:c.2069G>A	NP_000029.2:p.Arg690Lys	236570	ClinVar	Uncertain significance		PM2_supporting	missense	BP1							BP1, PM2_supporting	Uncertain significance
NM_000038.6:c.2073T>C	NP_000029.2:p.Asn691=	537691	ClinVar	Likely benign	0.000202 (1 in 4950 alleles in East Asian population in gnomAD v3.1.2 (non-cancer))	BS1	synonymous	BP4, BP7							BP4, BP7, BS1	Likely benign
NM_000038.6:c.2074C>T	NP_000029.2:p.Pro692Ser	619765	ClinVar	Uncertain significance	0.0000243 (1 in 41090 alleles in African/African American population in gnomAD v3.1.2 (non-cancer))	BS1	missense	BP1							BP1, BS1	Likely benign
NM_000038.6:c.2077A>T	NP_000029.2:p.Lys693Ter	449333	ClinVar	Pathogenic		PM2_supporting	nonsense	PVS1							PVS1, PM2_supporting	Likely pathogenic
NM_000038.6:c.2077A>G	NP_000029.2:p.Lys693Glu	428171	ClinVar	Uncertain significance	0.0000671 (1 in 14894 alleles in African/African American population in gnomAD v.2.1.1 (non-cancer))	BS1	missense	BP1							BP1, BS1	Likely benign
NM_000038.6:c.2083del	NP_000029.2:p.Gln695ArgfsTer23	545865	ClinVar	Pathogenic		PM2_supporting	frameshift	PVS1							PVS1, PM2_supporting	Likely pathogenic
NM_000038.6:c.2083C>T	NP_000029.2:p.Gln695Ter	APC_001108	InSiGHT LOVD	pathogenic		PM2_supporting	nonsense	PVS1			PS4_moderate	Kim 16088911, Hutter 11748858, Lagarde 20685668			PVS1, PM2_supporting, PS4_moderate	Pathogenic
NM_000038.6:c.2085G>A	NP_000029.2:p.Gln695=	1092088	ClinVar	Likely benign		PM2_supporting	synonymous	BP4, BP7							BP4, BP7, PM2_supporting	Likely benign
NM_000038.6:c.2086G>T	NP_000029.2:p.Glu696Ter	APC_001530	InSiGHT LOVD	pathogenic		PM2_supporting	nonsense	PVS1							PVS1, PM2_supporting	Likely pathogenic
NM_000038.6:c.2089G>A	NP_000029.2:p.Ala697Thr	1019564	ClinVar	Uncertain significance		PM2_supporting	missense	BP1							BP1, PM2_supporting	Uncertain significance
NM_000038.6:c.2090C>T	NP_000029.2:p.Ala697Val	216153	ClinVar	Uncertain significance	0.0000463 (3 in 64812 alleles in European (non-Finnish) population in gnomAD v3.1.2 (non-cancer))	BS1	missense	BP1							BP1, BS1	Likely benign
NM_000038.6:c.2091A>G	NP_000029.2:p.Ala697=	231286	ClinVar	Likely benign	0.0000328 (1 in 30518 alleles in South Asian population in gnomAD v.2.1.1 (non-cancer))	BS1	synonymous	BP4, BP7							BP4, BP7, BS1	Likely benign
NM_000038.6:c.2092T>G	NP_000029.2:p.Leu698Val	411379	ClinVar	Uncertain significance		PM2_supporting	missense	BP1							BP1, PM2_supporting	Uncertain significance
NM_000038.6:c.2093_2117del	NP_000029.2:p.Leu698CysfsTer12	APC_001459	InSiGHT LOVD	pathogenic		PM2_supporting	frameshift	PVS1							PVS1, PM2_supporting	Likely pathogenic
NM_000038.6:c.2093T>G	NP_000029.2:p.Leu698Ter	433631	ClinVar, InSiGHT LOVD	Pathogenic		PM2_supporting	nonsense	PVS1			PS4_moderate	Delker 29109117			PVS1, PM2_supporting, PS4_moderate	Pathogenic
NM_000038.6:c.2093T>A	NP_000029.2:p.Leu698Ter	832	ClinVar	Pathogenic		PM2_supporting	nonsense	PVS1							PVS1, PM2_supporting	Likely pathogenic
NM_000038.6:c.2094A>T	NP_000029.2:p.Leu698Phe	566554	ClinVar	Uncertain significance	0.0000196 (2 in 102270 alleles in European (non-Finnish) population in gnomAD v.2.1.1 (non-cancer))	BS1	missense	BP1							BP1, BS1	Likely benign
NM_000038.6:c.2094A>G	NP_000029.2:p.Leu698=	537668	ClinVar	Uncertain significance	0.0000031 (1 in 323228 alleles in UK Biobank population in UK Biobank)		synonymous	BP4, BP7							BP4, BP7	Likely benign
NM_000038.6:c.2095T>G	NP_000029.2:p.Trp699Gly	820703	ClinVar	Uncertain significance		PM2_supporting	missense	BP1							BP1, PM2_supporting	Uncertain significance
NM_000038.6:c.2096G>A	NP_000029.2:p.Trp699Ter	411494	ClinVar, InSiGHT LOVD	Pathogenic		PM2_supporting	nonsense	PVS1							PVS1, PM2_supporting	Likely pathogenic
NM_000038.6:c.2098del	NP_000029.2:p.Asp700ThrfsTer18	411439	ClinVar	Pathogenic		PM2_supporting	frameshift	PVS1							PVS1, PM2_supporting	Likely pathogenic
NM_000038.6:c.2097G>C	NP_000029.2:p.Trp699Cys	537436	ClinVar	Uncertain significance		PM2_supporting	missense	BP1							BP1, PM2_supporting	Uncertain significance
NM_000038.6:c.2097G>A	NP_000029.2:p.Trp699Ter	411387	ClinVar, InSiGHT LOVD	Pathogenic		PM2_supporting	nonsense	PVS1			PS4_supporting	Bunyan 8544194, Aretz and Spier (unpublished) Lagarde 20685668			PVS1, PM2_supporting, PS4_supporting	Pathogenic
NM_000038.6:c.2098G>A	NP_000029.2:p.Asp700Asn	1004758	ClinVar	Uncertain significance		PM2_supporting	missense	BP1							BP1, PM2_supporting	Uncertain significance
NM_000038.6:c.2100C>T	NP_000029.2:p.Asp700=	820719	ClinVar	Likely benign	0.0000243 (1 in 41136 alleles in African/African American population in gnomAD v3.1.2 (non-cancer))	BS1	synonymous	BP4, BP7							BP4, BP7, BS1	Likely benign
NM_000038.6:c.2101A>G	NP_000029.2:p.Met701Val	584478	ClinVar	Uncertain significance	0.0000031 (1 in 323228 alleles in UK Biobank population in UK Biobank)		missense	BP1							BP1	Uncertain significance
NM_000038.6:c.2101A>T	NP_000029.2:p.Met701Leu	577434	ClinVar	Uncertain significance		PM2_supporting	missense	BP1							BP1, PM2_supporting	Uncertain significance
NM_000038.6:c.2102T>C	NP_000029.2:p.Met701Thr	854850	ClinVar	Uncertain significance		PM2_supporting	missense	BP1							BP1, PM2_supporting	Uncertain significance
NM_000038.6:c.2107_2108insG	NP_000029.2:p.Ala703GlyfsTer3	490236	ClinVar	Pathogenic		PM2_supporting	frameshift	PVS1							PVS1, PM2_supporting	Likely pathogenic
NM_000038.6:c.2103G>A	NP_000029.2:p.Met701Ile	1206741	ClinVar	Uncertain significance		PM2_supporting	missense	BP1							BP1, PM2_supporting	Uncertain significance
NM_000038.6:c.2103G>T	NP_000029.2:p.Met701Ile	579287	ClinVar	Uncertain significance	0.0001148 (1 in 8712 alleles in African/African American population in gnomAD v.2.1.1 (non-cancer))	BS1	missense	BP1							BP1, BS1	Likely benign
NM_000038.6:c.2107del	NP_000029.2:p.Ala703GlnfsTer15	156476	ClinVar, InSiGHT LOVD	Pathogenic		PM2_supporting	frameshift	PVS1			PS4_moderate	Friedl and Aretz 20223039			PVS1, PM2_supporting, PS4_moderate	Pathogenic
NM_000038.6:c.2105G>A	NP_000029.2:p.Gly702Glu	229944	ClinVar	Uncertain significance	0.0000154 (1 in 64792 alleles in European (non-Finnish) population in gnomAD v3.1.2 (non-cancer))	BS1	missense	BP1							BP1, BS1	Likely benign
NM_000038.6:c.2107dup	NP_000029.2:p.Ala703GlyfsTer3	APC_000350	InSiGHT LOVD	pathogenic		PM2_supporting	frameshift	PVS1			PS4_supporting	Aretz 17486639			PVS1, PM2_supporting, PS4_supporting	Pathogenic
NM_000038.6:c.2109_2110dup	NP_000029.2:p.Val704GlufsTer15	APC_001460	InSiGHT LOVD	pathogenic		PM2_supporting	frameshift	PVS1							PVS1, PM2_supporting	Likely pathogenic
NM_000038.6:c.2109A>C	NP_000029.2:p.Ala703=	619766	ClinVar	Uncertain significance		PM2_supporting	synonymous	BP4, BP7							BP4, BP7, PM2_supporting	Likely benign
NM_000038.6:c.2110G>A	NP_000029.2:p.Val704Ile	185391	ClinVar, InSiGHT LOVD	Uncertain significance	0.0002017 (1 in 4958 alleles in East Asian population in gnomAD v3.1.2 (non-cancer))	BS1	missense	BP1							BP1, BS1	Likely benign
NM_000038.6:c.2111T>G	NP_000029.2:p.Val704Gly	537418	ClinVar	Uncertain significance		PM2_supporting	missense	BP1							BP1, PM2_supporting	Uncertain significance
NM_000038.6:c.2114G>A	NP_000029.2:p.Ser705Asn	619767	ClinVar	Uncertain significance	0.0000655 (2 in 30520 alleles in South Asian population in gnomAD v.2.1.1 (non-cancer))	BS1	missense	BP1							BP1, BS1	Likely benign
NM_000038.6:c.2114G>C	NP_000029.2:p.Ser705Thr	411408	ClinVar	Uncertain significance		PM2_supporting	missense	BP1							BP1, PM2_supporting	Uncertain significance
NM_000038.6:c.2118_2119insT	NP_000029.2:p.Leu707SerfsTer27	APC_001110	InSiGHT LOVD	pathogenic		PM2_supporting	frameshift	PVS1							PVS1, PM2_supporting	Likely pathogenic
NM_000038.6:c.2118_2136dup	NP_000029.2:p.Ser713AlafsTer27	APC_000674	InSiGHT LOVD	pathogenic		PM2_supporting	frameshift	PVS1							PVS1, PM2_supporting	Likely pathogenic
NM_000038.6:c.2123A>G	NP_000029.2:p.Lys708Arg	133508	ClinVar	Uncertain significance	0.0000672 (1 in 14884 alleles in African/African American population in gnomAD v.2.1.1 (non-cancer))	BS1	missense	BP1							BP1, BS1	Likely benign
NM_000038.6:c.2124G>A	NP_000029.2:p.Lys708=	820763	ClinVar	Likely benign	0.0000328 (1 in 30518 alleles in South Asian population in gnomAD v.2.1.1 (non-cancer))	BS1	synonymous	BP4, BP7							BP4, BP7, BS1	Likely benign
NM_000038.6:c.2125A>G	NP_000029.2:p.Asn709Asp	419038	ClinVar	Uncertain significance		PM2_supporting	missense	BP1							BP1, PM2_supporting	Uncertain significance
NM_000038.6:c.2126A>T	NP_000029.2:p.Asn709Ile	835661	ClinVar	Uncertain significance		PM2_supporting	missense	BP1							BP1, PM2_supporting	Uncertain significance
NM_000038.6:c.2128C>G	NP_000029.2:p.Leu710Val	969187	ClinVar	Uncertain significance		PM2_supporting	missense	BP1							BP1, PM2_supporting	Uncertain significance
NM_000038.6:c.2129del	NP_000029.2:p.Leu710ProfsTer8	428144	ClinVar	Pathogenic		PM2_supporting	frameshift	PVS1							PVS1, PM2_supporting	Likely pathogenic
NM_000038.6:c.2130del	NP_000029.2:p.Ile711PhefsTer7	APC_000252	InSiGHT LOVD	pathogenic		PM2_supporting	frameshift	PVS1			PS4_supporting	Friedl and Aretz 20223039			PVS1, PM2_supporting, PS4_supporting	Pathogenic
NM_000038.6:c.2130C>T	NP_000029.2:p.Leu710=	383935	ClinVar	Likely benign		PM2_supporting	synonymous	BP4, BP7							BP4, BP7, PM2_supporting	Likely benign
NM_000038.6:c.2131A>G	NP_000029.2:p.Ile711Val	820779	ClinVar	Uncertain significance		PM2_supporting	missense	BP1							BP1, PM2_supporting	Uncertain significance
NM_000038.6:c.2133del	NP_000029.2:p.His712IlefsTer6	411466	ClinVar	Pathogenic		PM2_supporting	frameshift	PVS1							PVS1, PM2_supporting	Likely pathogenic
NM_000038.6:c.2135A>G	NP_000029.2:p.His712Arg	482419	ClinVar	Uncertain significance		PM2_supporting	missense	BP1							BP1, PM2_supporting	Uncertain significance
NM_000038.6:c.2136_2139del	NP_000029.2:p.His712GlnfsTer5	APC_000335	InSiGHT LOVD	pathogenic		PM2_supporting	frameshift	PVS1			PS4_supporting	Friedl and Aretz 20223039			PVS1, PM2_supporting, PS4_supporting	Pathogenic
NM_000038.6:c.2136_2142delinsCA	NP_000029.2:p.Ser713ThrfsTer19	APC_001461	InSiGHT LOVD	pathogenic		PM2_supporting	frameshift	PVS1							PVS1, PM2_supporting	Likely pathogenic
NM_000038.6:c.2138C>A	NP_000029.2:p.Ser713Ter	APC_001586	InSiGHT LOVD	pathogenic		PM2_supporting	nonsense	PVS1							PVS1, PM2_supporting	Likely pathogenic
NM_000038.6:c.2138C>G	NP_000029.2:p.Ser713Ter	800	ClinVar, InSiGHT LOVD	Pathogenic		PM2_supporting	nonsense	PVS1							PVS1, PM2_supporting	Likely pathogenic
NM_000038.6:c.2139A>G	NP_000029.2:p.Ser713=	485100	ClinVar	Likely benign		PM2_supporting	synonymous	BP4, BP7							BP4, BP7, PM2_supporting	Likely benign
NM_000038.6:c.2140A>G	NP_000029.2:p.Lys714Glu	485144	ClinVar	Uncertain significance		PM2_supporting	missense	BP1							BP1, PM2_supporting	Uncertain significance
NM_000038.6:c.2142G>A	NP_000029.2:p.Lys714=	628140	ClinVar	Likely benign	0.0000031 (1 in 323228 alleles in UK Biobank population in UK Biobank)		synonymous	BP4, BP7							BP4, BP7	Likely benign
NM_000038.6:c.2145C>T	NP_000029.2:p.His715=	416731	ClinVar	Likely benign	0.0000098 (1 in 102122 alleles in European (non-Finnish) population in gnomAD v.2.1.1 (non-cancer))		synonymous	BP4, BP7							BP4, BP7	Likely benign
NM_000038.6:c.2148A>G	NP_000029.2:p.Lys716=	185647	ClinVar	Likely benign	0.0001216 (5 in 41110 alleles in African/African American population in gnomAD v3.1.2 (non-cancer))	BS1	synonymous	BP4, BP7							BP4, BP7, BS1	Likely benign
NM_000038.6:c.2149A>G	NP_000029.2:p.Met717Val	639181	ClinVar	Uncertain significance		PM2_supporting	missense	BP1							BP1, PM2_supporting	Uncertain significance
NM_000038.6:c.2154del	NP_000029.2:p.Ile718MetfsTer9	APC_000462	InSiGHT LOVD	pathogenic		PM2_supporting	frameshift	PVS1							PVS1, PM2_supporting	Likely pathogenic
NM_000038.6:c.2154_2155insA	NP_000029.2:p.Ala719SerfsTer15	APC_000549	InSiGHT LOVD	pathogenic		PM2_supporting	frameshift	PVS1			PS4_supporting	Kanter-Smoler 18433509			PVS1, PM2_supporting, PS4_supporting	Pathogenic
NM_000038.6:c.2154T>A	NP_000029.2:p.Ile718=	1087658	ClinVar	Likely benign	0.0000098 (1 in 102082 alleles in European (non-Finnish) population in gnomAD v.2.1.1 (non-cancer))		synonymous	BP4, BP7							BP4, BP7	Likely benign
NM_000038.6:c.2155G>C	NP_000029.2:p.Ala719Pro	1057433	ClinVar	Uncertain significance	0.0000098 (1 in 102050 alleles in European (non-Finnish) population in gnomAD v.2.1.1 (non-cancer))		missense	BP1							BP1	Uncertain significance
NM_000038.6:c.2156C>T	NP_000029.2:p.Ala719Val	820809	ClinVar	Uncertain significance		PM2_supporting	missense	BP1							BP1, PM2_supporting	Uncertain significance
NM_000038.6:c.2158A>T	NP_000029.2:p.Met720Leu	1331743	ClinVar	Uncertain significance		PM2_supporting	missense	BP1							BP1, PM2_supporting	Uncertain significance
NM_000038.6:c.2158A>G	NP_000029.2:p.Met720Val	222966	ClinVar	Uncertain significance	0.0000098 (1 in 102032 alleles in European (non-Finnish) population in gnomAD v.2.1.1 (non-cancer))		missense	BP1							BP1	Uncertain significance
NM_000038.6:c.2161_2170del	NP_000029.2:p.Gly721GlnfsTer3	495355	ClinVar	Pathogenic		PM2_supporting	frameshift	PVS1							PVS1, PM2_supporting	Likely pathogenic
NM_000038.6:c.2162del	NP_000029.2:p.Gly721GlufsTer6	1330760	ClinVar	Pathogenic		PM2_supporting	frameshift	PVS1							PVS1, PM2_supporting	Likely pathogenic
NM_000038.6:c.2160G>A	NP_000029.2:p.Met720Ile	469731	ClinVar	Uncertain significance		PM2_supporting	missense	BP1							BP1, PM2_supporting	Uncertain significance
NM_000038.6:c.2164A>G	NP_000029.2:p.Ser722Gly	APC_000820	InSiGHT LOVD	Uncertain significance		PM2_supporting	missense	BP1							BP1, PM2_supporting	Uncertain significance
NM_000038.6:c.2169T>C	NP_000029.2:p.Ala723=	763871	ClinVar	Likely benign		PM2_supporting	synonymous	BP4, BP7							BP4, BP7, PM2_supporting	Likely benign
NM_000038.6:c.2170dup	NP_000029.2:p.Ala724GlyfsTer10	492657	ClinVar	Pathogenic		PM2_supporting	frameshift	PVS1							PVS1, PM2_supporting	Likely pathogenic
NM_000038.6:c.2171C>T	NP_000029.2:p.Ala724Val	959514	ClinVar	Uncertain significance		PM2_supporting	missense	BP1							BP1, PM2_supporting	Uncertain significance
NM_000038.6:c.2172A>G	NP_000029.2:p.Ala724=	820834	ClinVar	Likely benign		PM2_supporting	synonymous	BP4, BP7							BP4, BP7, PM2_supporting	Likely benign
NM_000038.6:c.2172A>T	NP_000029.2:p.Ala724=	796803	ClinVar	Likely benign		PM2_supporting	synonymous	BP4, BP7							BP4, BP7, PM2_supporting	Likely benign
NM_000038.6:c.2177del	NP_000029.2:p.Leu726Ter	962012	ClinVar	Pathogenic		PM2_supporting	frameshift	PVS1							PVS1, PM2_supporting	Likely pathogenic
NM_000038.6:c.2176T>C	NP_000029.2:p.Leu726=	1104523	ClinVar	Likely benign		PM2_supporting	synonymous	BP4, BP7							BP4, BP7, PM2_supporting	Likely benign
NM_000038.6:c.2180G>A	NP_000029.2:p.Arg727Lys	537516	ClinVar	Uncertain significance		PM2_supporting	missense	BP1							BP1, PM2_supporting	Uncertain significance
NM_000038.6:c.2181del	NP_000029.2:p.Asn728IlefsTer33	APC_000675	InSiGHT LOVD	pathogenic		PM2_supporting	frameshift	PVS1							PVS1, PM2_supporting	Likely pathogenic
NM_000038.6:c.2181dup	NP_000029.2:p.Asn728GlufsTer6	APC_000821	InSiGHT LOVD	pathogenic		PM2_supporting	frameshift	PVS1							PVS1, PM2_supporting	Likely pathogenic
NM_000038.6:c.2183del	NP_000029.2:p.Asn728IlefsTer33	217944	ClinVar	Likely pathogenic		PM2_supporting	frameshift	PVS1							PVS1, PM2_supporting	Likely pathogenic
NM_000038.6:c.2183dup	NP_000029.2:p.Asn728LysfsTer6	APC_000583	InSiGHT LOVD	pathogenic		PM2_supporting	frameshift	PVS1			PS4_supporting	Kanter-Smoler 18433509			PVS1, PM2_supporting, PS4_supporting	Pathogenic
NM_000038.6:c.2183A>T	NP_000029.2:p.Asn728Ile	939212	ClinVar	Uncertain significance		PM2_supporting	missense	BP1							BP1, PM2_supporting	Uncertain significance
NM_000038.6:c.2185_2336del		428161	ClinVar	Pathogenic		PM2_supporting	frameshift	PVS1							PVS1, PM2_supporting	Likely pathogenic
NM_000038.6:c.2185_2189delinsTTGCAGCTTTAA	NP_000029.2:p.Met730GlnfsTer3	APC_001254	InSiGHT LOVD	pathogenic		PM2_supporting	frameshift	PVS1							PVS1, PM2_supporting	Likely pathogenic
NM_000038.6:c.2185C>G	NP_000029.2:p.Leu729Val	482504	ClinVar	Uncertain significance		PM2_supporting	missense	BP1							BP1, PM2_supporting	Uncertain significance
NM_000038.6:c.2186_2187insGCAGCTT	NP_000029.2:p.Met730GlnfsTer6	433632	ClinVar	Pathogenic		PM2_supporting	frameshift	PVS1							PVS1, PM2_supporting	Likely pathogenic
NM_000038.6:c.2186del	NP_000029.2:p.Leu729ProfsTer32	1163450	ClinVar	Likely pathogenic		PM2_supporting	frameshift	PVS1							PVS1, PM2_supporting	Likely pathogenic
NM_000038.6:c.2186T>C	NP_000029.2:p.Leu729Pro	1004817	ClinVar	Uncertain significance		PM2_supporting	missense	BP1							BP1, PM2_supporting	Uncertain significance
NM_000038.6:c.2187C>T	NP_000029.2:p.Leu729=	706281	ClinVar	Likely benign	0.0000154 (1 in 64800 alleles in European (non-Finnish) population in gnomAD v3.1.2 (non-cancer))	BS1	synonymous	BP4, BP7							BP4, BP7, BS1	Likely benign
NM_000038.6:c.2188A>G	NP_000029.2:p.Met730Val	820848	ClinVar	Uncertain significance	0.0000062 (2 in 322108 alleles in UK Biobank population in UK Biobank)		missense	BP1							BP1	Uncertain significance
NM_000038.6:c.2190G>A	NP_000029.2:p.Met730Ile	559954	ClinVar	Uncertain significance	0.0000292 (1 in 34228 alleles in Latino/Admixed American population in gnomAD v.2.1.1 (non-cancer))	BS1	missense	BP1							BP1, BS1	Likely benign
NM_000038.6:c.2191G>A	NP_000029.2:p.Ala731Thr	489420	ClinVar	Uncertain significance	0.0000672 (1 in 14876 alleles in African/African American population in gnomAD v.2.1.1 (non-cancer))	BS1	missense	BP1							BP1, BS1	Likely benign
NM_000038.6:c.2192C>T	NP_000029.2:p.Ala731Val	482461	ClinVar	Uncertain significance		PM2_supporting	missense	BP1							BP1, PM2_supporting	Uncertain significance
NM_000038.6:c.2194A>G	NP_000029.2:p.Asn732Asp	231179	ClinVar	Uncertain significance		PM2_supporting	missense	BP1							BP1, PM2_supporting	Uncertain significance
NM_000038.6:c.2195A>G	NP_000029.2:p.Asn732Ser	820866	ClinVar	Uncertain significance		PM2_supporting	missense	BP1							BP1, PM2_supporting	Uncertain significance
NM_000038.6:c.2196T>C	NP_000029.2:p.Asn732=	216155	ClinVar	Likely benign	0.0000098 (1 in 101908 alleles in European (non-Finnish) population in gnomAD v.2.1.1 (non-cancer))		synonymous	BP4, BP7							BP4, BP7	Likely benign
NM_000038.6:c.2198G>T	NP_000029.2:p.Arg733Met	1039102	ClinVar	Uncertain significance	0.0000648 (1 in 15422 alleles in European (non-Finnish) population in gnomAD v.2.1.1 (non-cancer))	BS1	missense	BP1							BP1, BS1	Likely benign
NM_000038.6:c.2200C>T	NP_000029.2:p.Pro734Ser	627878	ClinVar	Uncertain significance		PM2_supporting	missense	BP1							BP1, PM2_supporting	Uncertain significance
NM_000038.6:c.2202T>C	NP_000029.2:p.Pro734=	1102654	ClinVar	Likely benign		PM2_supporting	synonymous	BP4, BP7							BP4, BP7, PM2_supporting	Likely benign
NM_000038.6:c.2203G>C	NP_000029.2:p.Ala735Pro	630115	ClinVar	Uncertain significance	0.000417 (2 in 4796 alleles in South Asian population in gnomAD v3.1.2 (non-cancer))	BS1	missense	BP1							BP1, BS1	Likely benign
NM_000038.6:c.2204C>T	NP_000029.2:p.Ala735Val	41521	ClinVar	Uncertain significance	0.0006044 (3 in 4964 alleles in East Asian population in gnomAD v3.1.2 (non-cancer))	BS1	missense	BP1			BS2				BP1, BS1, BS2	Benign
NM_000038.6:c.2205del	NP_000029.2:p.Lys736SerfsTer25	APC_001462	InSiGHT LOVD	pathogenic		PM2_supporting	frameshift	PVS1							PVS1, PM2_supporting	Likely pathogenic
NM_000038.6:c.2205G>A	NP_000029.2:p.Ala735=	183919	ClinVar, InSiGHT LOVD	Uncertain significance	0.0006157 (199 in 323228 alleles in UK Biobank population in UK Biobank)	BS1	synonymous	BP4, BP7							BP4, BP7, BS1	Likely benign
NM_000038.6:c.2209_2218del	NP_000029.2:p.Tyr737ProfsTer21	APC_000331	InSiGHT LOVD	pathogenic		PM2_supporting	frameshift	PVS1			PS4_supporting	Friedl and Aretz 20223039			PVS1, PM2_supporting, PS4_supporting	Pathogenic
NM_000038.6:c.2209T>C	NP_000029.2:p.Tyr737His	418611	ClinVar	Uncertain significance	0.000417 (2 in 4796 alleles in South Asian population in gnomAD v3.1.2 (non-cancer))	BS1	missense	BP1							BP1, BS1	Likely benign
NM_000038.6:c.2211C>G	NP_000029.2:p.Tyr737Ter	968084	ClinVar	Pathogenic		PM2_supporting	nonsense	PVS1							PVS1, PM2_supporting	Likely pathogenic
NM_000038.6:c.2211C>A	NP_000029.2:p.Tyr737Ter	942080	ClinVar	Pathogenic		PM2_supporting	nonsense	PVS1							PVS1, PM2_supporting	Likely pathogenic
NM_000038.6:c.2213A>G	NP_000029.2:p.Lys738Arg	566805	ClinVar	Uncertain significance		PM2_supporting	missense	BP1							BP1, PM2_supporting	Uncertain significance
NM_000038.6:c.2214G>T	NP_000029.2:p.Lys738Asn	923182	ClinVar	Uncertain significance		PM2_supporting	missense	BP1							BP1, PM2_supporting	Uncertain significance
NM_000038.6:c.2216_2219dup	NP_000029.2:p.Asn741CysfsTer16	APC_001111	InSiGHT LOVD	pathogenic		PM2_supporting	frameshift	PVS1							PVS1, PM2_supporting	Likely pathogenic
NM_000038.6:c.2217T>A	NP_000029.2:p.Asp739Glu	923027	ClinVar	Uncertain significance		PM2_supporting	missense	BP1							BP1, PM2_supporting	Uncertain significance
NM_000038.6:c.2218G>A	NP_000029.2:p.Ala740Thr	469735	ClinVar	Uncertain significance	0.0000292 (1 in 34224 alleles in Latino/Admixed American population in gnomAD v.2.1.1 (non-cancer))	BS1	missense	BP1							BP1, BS1	Likely benign
NM_000038.6:c.2218G>C	NP_000029.2:p.Ala740Pro	140956	ClinVar	Uncertain significance	0.0000424 (1 in 23588 alleles in African/African American population in gnomAD v.2.1.1 (non-cancer))	BS1	missense	BP1			BS2_supporting				BP1, BS1, BS2_supporting	Likely benign
NM_000038.6:c.2220C>T	NP_000029.2:p.Ala740=	672120	ClinVar	Likely benign		PM2_supporting	synonymous	BP4, BP7							BP4, BP7, PM2_supporting	Likely benign
NM_000038.6:c.2220C>A	NP_000029.2:p.Ala740=	236571	ClinVar	Likely benign		PM2_supporting	synonymous	BP4, BP7							BP4, BP7, PM2_supporting	Likely benign
NM_000038.6:c.2221A>C	NP_000029.2:p.Asn741His	482488	ClinVar	Uncertain significance		PM2_supporting	missense	BP1							BP1, PM2_supporting	Uncertain significance
NM_000038.6:c.2221A>G	NP_000029.2:p.Asn741Asp	469736	ClinVar	Uncertain significance		PM2_supporting	missense	BP1							BP1, PM2_supporting	Uncertain significance
NM_000038.6:c.2222dup	NP_000029.2:p.Asn741LysfsTer15	APC_000609	InSiGHT LOVD	pathogenic		PM2_supporting	frameshift	PVS1			PS4_supporting	Carli Tops (unpublished), Out 25604157			PVS1, PM2_supporting, PS4_supporting	Pathogenic
NM_000038.6:c.2222_2250del	NP_000029.2:p.Asn741IlefsTer5	APC_000387	InSiGHT LOVD	pathogenic		PM2_supporting	frameshift	PVS1							PVS1, PM2_supporting	Likely pathogenic
NM_000038.6:c.2222A>G	NP_000029.2:p.Asn741Ser	184580	ClinVar, InSiGHT LOVD	Uncertain significance	0.0000341 (4 in 117386 alleles in European (non-Finnish) population in gnomAD v.2.1.1 (non-cancer))	BS1	missense	BP1							BP1, BS1	Likely benign
NM_000038.6:c.2223T>C	NP_000029.2:p.Asn741=	490240	ClinVar, InSiGHT LOVD	Uncertain significance		PM2_supporting	synonymous	BP4, BP7							BP4, BP7, PM2_supporting	Likely benign
NM_000038.6:c.2228T>C	NP_000029.2:p.Met743Thr	579279	ClinVar	Uncertain significance	0.0000663 (1 in 15088 alleles in Latino/Admixed American population in gnomAD v3.1.2 (non-cancer))	BS1	missense	BP1							BP1, BS1	Likely benign
NM_000038.6:c.2228T>G	NP_000029.2:p.Met743Arg	236572	ClinVar	Uncertain significance		PM2_supporting	missense	BP1							BP1, PM2_supporting	Uncertain significance
NM_000038.6:c.2229del	NP_000029.2:p.Met743IlefsTer18	644153	ClinVar	Pathogenic		PM2_supporting	frameshift	PVS1							PVS1, PM2_supporting	Likely pathogenic
NM_000038.6:c.2231C>T	NP_000029.2:p.Ser744Phe	850010	ClinVar	Uncertain significance	0.0000186 (6 in 323228 alleles in UK Biobank population in UK Biobank)	BS1	missense	BP1							BP1, BS1	Likely benign
NM_000038.6:c.2232_2233dup	NP_000029.2:p.Pro745LeufsTer17	APC_001112	InSiGHT LOVD	pathogenic		PM2_supporting	frameshift	PVS1							PVS1, PM2_supporting	Likely pathogenic
NM_000038.6:c.2232T>G	NP_000029.2:p.Ser744=	184078	ClinVar	Uncertain significance	0.0010169 (24 in 23600 alleles in African/African American population in gnomAD v.2.1.1 (non-cancer))	BA1	synonymous	BP4, BP7							BA1	Benign
NM_000038.6:c.2233C>T	NP_000029.2:p.Pro745Ser	659013	ClinVar	Uncertain significance		PM2_supporting	missense	BP1							BP1, PM2_supporting	Uncertain significance
NM_000038.6:c.2234del	NP_000029.2:p.Pro745LeufsTer16	APC_001463	InSiGHT LOVD	pathogenic		PM2_supporting	frameshift	PVS1							PVS1, PM2_supporting	Likely pathogenic
NM_000038.6:c.2235T>C	NP_000029.2:p.Pro745=	469737	ClinVar	Likely benign		PM2_supporting	synonymous	BP4, BP7							BP4, BP7, PM2_supporting	Likely benign
NM_000038.6:c.2237G>A	NP_000029.2:p.Gly746Asp	948112	ClinVar	Uncertain significance		PM2_supporting	missense	BP1							BP1, PM2_supporting	Uncertain significance
NM_000038.6:c.2237G>C	NP_000029.2:p.Gly746Ala	943231	ClinVar	Uncertain significance		PM2_supporting	missense	BP1							BP1, PM2_supporting	Uncertain significance
NM_000038.6:c.2238C>T	NP_000029.2:p.Gly746=	1152606	ClinVar	Likely benign	0.0000328 (1 in 30510 alleles in South Asian population in gnomAD v.2.1.1 (non-cancer))	BS1	synonymous	BP4, BP7							BP4, BP7, BS1	Likely benign
NM_000038.6:c.2239del	NP_000029.2:p.Ser747GlnfsTer14	APC_001255	InSiGHT LOVD	pathogenic		PM2_supporting	frameshift	PVS1							PVS1, PM2_supporting	Likely pathogenic
NM_000038.6:c.2239T>C	NP_000029.2:p.Ser747Pro	937958	ClinVar	Uncertain significance	0.0000031 (1 in 323228 alleles in UK Biobank population in UK Biobank)		missense	BP1							BP1	Uncertain significance
NM_000038.6:c.2240C>G	NP_000029.2:p.Ser747Ter	411368	ClinVar, InSiGHT LOVD	Pathogenic		PM2_supporting	nonsense	PVS1			PS4_supporting, PM6_supporting	Friedl 11247896, Friedl and Aretz 20223039, Lagarde 20685668; Burger 22135120			PVS1, PM2_supporting, PS4_supporting, PM6_supporting	Pathogenic
NM_000038.6:c.2240C>T	NP_000029.2:p.Ser747Leu	188223	ClinVar	Uncertain significance	0.0000426 (5 in 117452 alleles in European (non-Finnish) population in gnomAD v.2.1.1 (non-cancer))	BS1	missense	BP1							BP1, BS1	Likely benign
NM_000038.6:c.2243G>A	NP_000029.2:p.Ser748Asn	627919	ClinVar	Uncertain significance		PM2_supporting	missense	BP1							BP1, PM2_supporting	Uncertain significance
NM_000038.6:c.2245T>G	NP_000029.2:p.Leu749Val	820957	ClinVar	Uncertain significance	0.0000042 (1 in 235972 alleles in Total population in gnomAD v.2.1.1 (non-cancer))		missense	BP1							BP1	Uncertain significance
NM_000038.6:c.2245T>C	NP_000029.2:p.Leu749=	485152	ClinVar	Likely benign		PM2_supporting	synonymous	BP4, BP7							BP4, BP7, PM2_supporting	Likely benign
NM_000038.6:c.2245T>A	NP_000029.2:p.Leu749Met	469738	ClinVar	Uncertain significance		PM2_supporting	missense	BP1							BP1, PM2_supporting	Uncertain significance
NM_000038.6:c.2249C>T	NP_000029.2:p.Pro750Leu	537549	ClinVar	Uncertain significance	0.0000567 (1 in 17624 alleles in East Asian population in gnomAD v.2.1.1 (non-cancer))	BS1	missense	BP1							BP1, BS1	Likely benign
NM_000038.6:c.2250A>T	NP_000029.2:p.Pro750=	516257	ClinVar	Uncertain significance	0.0002119 (5 in 23598 alleles in African/African American population in gnomAD v.2.1.1 (non-cancer))	BS1	synonymous	BP4, BP7							BP4, BP7, BS1	Likely benign
NM_000038.6:c.2252C>T	NP_000029.2:p.Ser751Phe	482246	ClinVar	Uncertain significance	0.0001639 (5 in 30512 alleles in South Asian population in gnomAD v.2.1.1 (non-cancer))	BS1	missense	BP1							BP1, BS1	Likely benign
NM_000038.6:c.2253T>G	NP_000029.2:p.Ser751=	APC_001256	InSiGHT LOVD	benign		PM2_supporting	synonymous	BP4, BP7							BP4, BP7, PM2_supporting	Likely benign
NM_000038.6:c.2254C>G	NP_000029.2:p.Leu752Val	584666	ClinVar	Uncertain significance		PM2_supporting	missense	BP1							BP1, PM2_supporting	Uncertain significance
NM_000038.6:c.2258_2268del	NP_000029.2:p.His753ProfsTer18	APC_001113	InSiGHT LOVD	pathogenic		PM2_supporting	frameshift	PVS1							PVS1, PM2_supporting	Likely pathogenic
NM_000038.6:c.2258A>G	NP_000029.2:p.His753Arg	820974	ClinVar	Uncertain significance		PM2_supporting	missense	BP1							BP1, PM2_supporting	Uncertain significance
NM_000038.6:c.2259T>G	NP_000029.2:p.His753Gln	411460	ClinVar	Uncertain significance	0.0000567 (1 in 17628 alleles in East Asian population in gnomAD v.2.1.1 (non-cancer))	BS1	missense	BP1							BP1, BS1	Likely benign
NM_000038.6:c.2260del	NP_000029.2:p.Val754LeufsTer7	1163451	ClinVar	Likely pathogenic		PM2_supporting	frameshift	PVS1							PVS1, PM2_supporting	Likely pathogenic
NM_000038.6:c.2260G>T	NP_000029.2:p.Val754Phe	411352	ClinVar	Uncertain significance	0.0000154 (1 in 64796 alleles in European (non-Finnish) population in gnomAD v3.1.2 (non-cancer))	BS1	missense	BP1							BP1, BS1	Likely benign
NM_000038.6:c.2260G>A	NP_000029.2:p.Val754Ile	230625	ClinVar	Uncertain significance	0.0000098 (1 in 102094 alleles in European (non-Finnish) population in gnomAD v.2.1.1 (non-cancer))		missense	BP1							BP1	Uncertain significance
NM_000038.6:c.2262T>C	NP_000029.2:p.Val754=	469740	ClinVar	Likely benign	0.0000098 (1 in 102112 alleles in European (non-Finnish) population in gnomAD v.2.1.1 (non-cancer))		synonymous	BP4, BP7							BP4, BP7	Likely benign
NM_000038.6:c.2262T>G	NP_000029.2:p.Val754=	135687	ClinVar	Likely benign	0.0039827 (94 in 23602 alleles in African/African American population in gnomAD v.2.1.1 (non-cancer))	BA1	synonymous	BP4, BP7							BA1	Benign
NM_000038.6:c.2267A>G	NP_000029.2:p.Lys756Arg	952604	ClinVar	Uncertain significance		PM2_supporting	missense	BP1							BP1, PM2_supporting	Uncertain significance
NM_000038.6:c.2269C>T	NP_000029.2:p.Gln757Ter	APC_000585	InSiGHT LOVD	pathogenic		PM2_supporting	nonsense	PVS1			PS4_supporting	Kanter-Smoler 18433509			PVS1, PM2_supporting, PS4_supporting	Pathogenic
NM_000038.6:c.2269del	NP_000029.2:p.Gln757LysfsTer4	APC_000234	InSiGHT LOVD	pathogenic		PM2_supporting	frameshift	PVS1			PS4_supporting	Friedl and Aretz 20223039			PVS1, PM2_supporting, PS4_supporting	Pathogenic
NM_000038.6:c.2274del	NP_000029.2:p.Ala759ProfsTer2	APC_001558	InSiGHT LOVD	pathogenic		PM2_supporting	frameshift	PVS1							PVS1, PM2_supporting	Likely pathogenic
NM_000038.6:c.2275del	NP_000029.2:p.Ala759ProfsTer2	APC_001464	InSiGHT LOVD	pathogenic		PM2_supporting	frameshift	PVS1							PVS1, PM2_supporting	Likely pathogenic
NM_000038.6:c.2277C>G	NP_000029.2:p.Ala759=	757914	ClinVar	Likely benign		PM2_supporting	synonymous	BP4, BP7							BP4, BP7, PM2_supporting	Likely benign
NM_000038.6:c.2277C>T	NP_000029.2:p.Ala759=	215554	ClinVar	Likely benign	0.0011454 (22 in 19208 alleles in East Asian population in gnomAD v.2.1.1 (non-cancer))	BA1	synonymous	BP4, BP7							BA1	Benign
NM_000038.6:c.2280A>G	NP_000029.2:p.Leu760=	469741	ClinVar	Likely benign	0.0002015 (1 in 4964 alleles in East Asian population in gnomAD v3.1.2 (non-cancer))	BS1	synonymous	BP4, BP7							BP4, BP7, BS1	Likely benign
NM_000038.6:c.2281G>C	NP_000029.2:p.Glu761Gln	802138	ClinVar	Uncertain significance		PM2_supporting	missense	BP1							BP1, PM2_supporting	Uncertain significance
NM_000038.6:c.2286A>G	NP_000029.2:p.Ala762=	1132448	ClinVar	Likely benign		PM2_supporting	synonymous	BP4, BP7							BP4, BP7, PM2_supporting	Likely benign
NM_000038.6:c.2287G>T	NP_000029.2:p.Glu763Ter	821036	ClinVar, InSiGHT LOVD	Pathogenic		PM2_supporting	nonsense	PVS1							PVS1, PM2_supporting	Likely pathogenic
NM_000038.6:c.2291_2292insT	NP_000029.2:p.Leu764PhefsTer11	1050627	ClinVar	Uncertain significance		PM2_supporting	frameshift	PVS1							PVS1, PM2_supporting	Likely pathogenic
NM_000038.6:c.2291T>A	NP_000029.2:p.Leu764Ter	APC_000823	InSiGHT LOVD	pathogenic		PM2_supporting	nonsense	PVS1							PVS1, PM2_supporting	Likely pathogenic
NM_000038.6:c.2292dup	NP_000029.2:p.Asp765ArgfsTer10	APC_001114	InSiGHT LOVD	pathogenic		PM2_supporting	frameshift	PVS1							PVS1, PM2_supporting	Likely pathogenic
NM_000038.6:c.2292A>G	NP_000029.2:p.Leu764=	629439	ClinVar	Likely benign		PM2_supporting	synonymous	BP4, BP7							BP4, BP7, PM2_supporting	Likely benign
NM_000038.6:c.2295T>C	NP_000029.2:p.Asp765=	416715	ClinVar	Likely benign		PM2_supporting	synonymous	BP4, BP7							BP4, BP7, PM2_supporting	Likely benign
NM_000038.6:c.2297C>T	NP_000029.2:p.Ala766Val	41522	ClinVar, InSiGHT LOVD	Uncertain significance	0.0000617 (4 in 64796 alleles in European (non-Finnish) population in gnomAD v3.1.2 (non-cancer))	BS1	missense	BP1							BP1, BS1	Likely benign
NM_000038.6:c.2299C>T	NP_000029.2:p.Gln767Ter	567334	ClinVar, InSiGHT LOVD	Pathogenic		PM2_supporting	nonsense	PVS1			PS4	Friedl and Aretz 20223039, Aceto 16134147, Aretz and Spier (unpublished) Lagarde 20685668			PVS1, PM2_supporting, PS4	Pathogenic
NM_000038.6:c.2300A>G	NP_000029.2:p.Gln767Arg	486743	ClinVar	Uncertain significance		PM2_supporting	missense	BP1							BP1, PM2_supporting	Uncertain significance
NM_000038.6:c.2301G>A	NP_000029.2:p.Gln767=	1161754	ClinVar	Likely benign		PM2_supporting	synonymous	BP4, BP7							BP4, BP7, PM2_supporting	Likely benign
NM_000038.6:c.2302C>G	NP_000029.2:p.His768Asp	924707	ClinVar	Uncertain significance		PM2_supporting	missense	BP1							BP1, PM2_supporting	Uncertain significance
NM_000038.6:c.2303_2304insT	NP_000029.2:p.Ser770IlefsTer5	821001	ClinVar	Pathogenic		PM2_supporting	frameshift	PVS1							PVS1, PM2_supporting	Likely pathogenic
NM_000038.6:c.2303A>C	NP_000029.2:p.His768Pro	411468	ClinVar	Uncertain significance		PM2_supporting	missense	BP1							BP1, PM2_supporting	Uncertain significance
NM_000038.6:c.2304C>A	NP_000029.2:p.His768Gln	821005	ClinVar	Uncertain significance		PM2_supporting	missense	BP1							BP1, PM2_supporting	Uncertain significance
NM_000038.6:c.2306dup	NP_000029.2:p.Leu769PhefsTer6	APC_000676	InSiGHT LOVD	pathogenic		PM2_supporting	frameshift	PVS1							PVS1, PM2_supporting	Likely pathogenic
NM_000038.6:c.2306_2307delinsC	NP_000029.2:p.Leu769SerfsTer8	971037	ClinVar	Pathogenic		PM2_supporting	frameshift	PVS1							PVS1, PM2_supporting	Likely pathogenic
NM_000038.6:c.2306T>C	NP_000029.2:p.Leu769Ser	490241	ClinVar	Uncertain significance	0.0000031 (1 in 323228 alleles in UK Biobank population in UK Biobank)		missense	BP1							BP1	Uncertain significance
NM_000038.6:c.2307del	NP_000029.2:p.Leu769PhefsTer8	APC_000824	InSiGHT LOVD	pathogenic		PM2_supporting	frameshift	PVS1			PS4_supporting	Bunyan 8544194			PVS1, PM2_supporting, PS4_supporting	Pathogenic
NM_000038.6:c.2307A>G	NP_000029.2:p.Leu769=	1105837	ClinVar	Likely benign		PM2_supporting	synonymous	BP4, BP7							BP4, BP7, PM2_supporting	Likely benign
NM_000038.6:c.2307A>T	NP_000029.2:p.Leu769Phe	581966	ClinVar	Uncertain significance	0.0000098 (1 in 102242 alleles in European (non-Finnish) population in gnomAD v.2.1.1 (non-cancer))		missense	BP1							BP1	Uncertain significance
NM_000038.6:c.2308del	NP_000029.2:p.Ser770GlnfsTer7	APC_001469	InSiGHT LOVD	pathogenic		PM2_supporting	frameshift	PVS1							PVS1, PM2_supporting	Likely pathogenic
NM_000038.6:c.2308T>C	NP_000029.2:p.Ser770Pro	140988	ClinVar	Uncertain significance	0.0000648 (1 in 15430 alleles in European (non-Finnish) population in gnomAD v.2.1.1 (non-cancer))	BS1	missense	BP1			BS2_supporting				BP1, BS1, BS2_supporting	Likely benign
NM_000038.6:c.2309C>A	NP_000029.2:p.Ser770Ter	APC_001588	InSiGHT LOVD	pathogenic		PM2_supporting	nonsense	PVS1							PVS1, PM2_supporting	Likely pathogenic
NM_000038.6:c.2309del	NP_000029.2:p.Ser770Ter	APC_000011	InSiGHT LOVD	pathogenic		PM2_supporting	frameshift	PVS1			PS4_moderate	Paffenholz et al.1994:7833936			PVS1, PM2_supporting, PS4_moderate	Pathogenic
NM_000038.6:c.2309C>G	NP_000029.2:p.Ser770Ter	411447	ClinVar, InSiGHT LOVD	Pathogenic		PM2_supporting	nonsense	PVS1							PVS1, PM2_supporting	Likely pathogenic
NM_000038.6:c.2310del	NP_000029.2:p.Glu771LysfsTer6	APC_000522	InSiGHT LOVD	pathogenic		PM2_supporting	frameshift	PVS1							PVS1, PM2_supporting	Likely pathogenic
NM_000038.6:c.2310A>G	NP_000029.2:p.Ser770=	821072	ClinVar	Likely benign		PM2_supporting	synonymous	BP4, BP7							BP4, BP7, PM2_supporting	Likely benign
NM_000038.6:c.2311del	NP_000029.2:p.Glu771LysfsTer6	APC_000825	InSiGHT LOVD	pathogenic		PM2_supporting	frameshift	PVS1			PS2_moderate	Ripa 12357334; Ripa 12357334			PVS1, PM2_supporting, PS2_moderate	Pathogenic
NM_000038.6:c.2314del	NP_000029.2:p.Thr772LeufsTer5	236573	ClinVar, InSiGHT LOVD	Pathogenic		PM2_supporting	frameshift	PVS1			PS4_supporting	Won 10083733			PVS1, PM2_supporting, PS4_supporting	Pathogenic
NM_000038.6:c.2314dup	NP_000029.2:p.Thr772AsnfsTer3	APC_001471	InSiGHT LOVD	pathogenic		PM2_supporting	frameshift	PVS1							PVS1, PM2_supporting	Likely pathogenic
NM_000038.6:c.2319del	NP_000029.2:p.Phe773LeufsTer4	1073520	ClinVar	Pathogenic		PM2_supporting	frameshift	PVS1							PVS1, PM2_supporting	Likely pathogenic
NM_000038.6:c.2318_2319del	NP_000029.2:p.Phe773Ter	APC_000196	InSiGHT LOVD	pathogenic		PM2_supporting	frameshift	PVS1			PS4_supporting	Friedl and Aretz 20223039			PVS1, PM2_supporting, PS4_supporting	Pathogenic
NM_000038.6:c.2319dup	NP_000029.2:p.Asp774Ter	APC_001472	InSiGHT LOVD	pathogenic		PM2_supporting	frameshift	PVS1							PVS1, PM2_supporting	Likely pathogenic
NM_000038.6:c.2320G>C	NP_000029.2:p.Asp774His	574797	ClinVar	Uncertain significance		PM2_supporting	missense	BP1							BP1, PM2_supporting	Uncertain significance
NM_000038.6:c.2322C>A	NP_000029.2:p.Asp774Glu	232720	ClinVar	Uncertain significance		PM2_supporting	missense	BP1							BP1, PM2_supporting	Uncertain significance
NM_000038.6:c.2322C>T	NP_000029.2:p.Asp774=	136407	ClinVar, InSiGHT LOVD	Likely benign	0.0010202 (120 in 117620 alleles in European (non-Finnish) population in gnomAD v.2.1.1 (non-cancer))	BA1	synonymous	BP4, BP7							BA1	Benign
NM_000038.6:c.2323A>G	NP_000029.2:p.Asn775Asp	537501	ClinVar	Uncertain significance		PM2_supporting	missense	BP1							BP1, PM2_supporting	Uncertain significance
NM_000038.6:c.2324del	NP_000029.2:p.Asn775IlefsTer2	APC_001473	InSiGHT LOVD	pathogenic		PM2_supporting	frameshift	PVS1							PVS1, PM2_supporting	Likely pathogenic
NM_000038.6:c.2324A>G	NP_000029.2:p.Asn775Ser	924156	ClinVar	Uncertain significance		PM2_supporting	missense	BP1							BP1, PM2_supporting	Uncertain significance
NM_000038.6:c.2325T>C	NP_000029.2:p.Asn775=	490242	ClinVar	Likely benign	0.000017 (2 in 117634 alleles in European (non-Finnish) population in gnomAD v.2.1.1 (non-cancer))	BS1	synonymous	BP4, BP7							BP4, BP7, BS1	Likely benign
NM_000038.6:c.2325del	NP_000029.2:p.Asn775LysfsTer2	217949	ClinVar	Pathogenic		PM2_supporting	frameshift	PVS1							PVS1, PM2_supporting	Likely pathogenic
NM_000038.6:c.2327_2328del	NP_000029.2:p.Ile776ArgfsTer11	APC_001116	InSiGHT LOVD	pathogenic		PM2_supporting	frameshift	PVS1							PVS1, PM2_supporting	Likely pathogenic
NM_000038.6:c.2331C>G	NP_000029.2:p.Asp777Glu	839011	ClinVar	Uncertain significance		PM2_supporting	missense	BP1							BP1, PM2_supporting	Uncertain significance
NM_000038.6:c.2333del	NP_000029.2:p.Asn778IlefsTer2	APC_000593	InSiGHT LOVD	pathogenic		PM2_supporting	frameshift	PVS1			PS4_supporting	Kanter-Smoler 18433509			PVS1, PM2_supporting, PS4_supporting	Pathogenic
NM_000038.6:c.2333_2349del	NP_000029.2:p.Asn778IlefsTer4	APC_001474	InSiGHT LOVD	pathogenic		PM2_supporting	frameshift	PVS1							PVS1, PM2_supporting	Likely pathogenic
NM_000038.6:c.2333A>C	NP_000029.2:p.Asn778Thr	967496	ClinVar	Uncertain significance		PM2_supporting	missense	BP1							BP1, PM2_supporting	Uncertain significance
NM_000038.6:c.2334_2337del	NP_000029.2:p.Asn778LysfsTer41	802139	ClinVar	Pathogenic		PM2_supporting	frameshift	PVS1							PVS1, PM2_supporting	Likely pathogenic
NM_000038.6:c.2333A>G	NP_000029.2:p.Asn778Ser	630116	ClinVar	Uncertain significance		PM2_supporting	missense	BP1							BP1, PM2_supporting	Uncertain significance
NM_000038.6:c.2336_2337insT	NP_000029.2:p.Leu779PhefsTer9	482256	ClinVar	Pathogenic		PM2_supporting	frameshift	PVS1							PVS1, PM2_supporting	Likely pathogenic
NM_000038.6:c.2334_2336delinsA	NP_000029.2:p.Asn778LysfsTer9	APC_000399	InSiGHT LOVD	pathogenic		PM2_supporting	frameshift	PVS1							PVS1, PM2_supporting	Likely pathogenic
NM_000038.6:c.2334T>G	NP_000029.2:p.Asn778Lys	972568	ClinVar	Uncertain significance		PM2_supporting	missense	BP1							BP1, PM2_supporting	Uncertain significance
NM_000038.6:c.2336del	NP_000029.2:p.Leu779Ter	656189	ClinVar	Pathogenic		PM2_supporting	frameshift	PVS1							PVS1, PM2_supporting	Likely pathogenic
NM_000038.6:c.2335_2336dup	NP_000029.2:p.Leu779PhefsTer2	APC_000069	InSiGHT LOVD	pathogenic		PM2_supporting	frameshift	PVS1			PS4_moderate	Miyaki 8187091, Enomoto 10768871, Mandl 8162022, Friedl and Aretz 20223039			PVS1, PM2_supporting, PS4_moderate	Pathogenic
NM_000038.6:c.2335T>C	NP_000029.2:p.Leu779=	469742	ClinVar	Likely benign	0.0000486 (2 in 41110 alleles in African/African American population in gnomAD v3.1.2 (non-cancer))	BS1	synonymous	BP4, BP7							BP4, BP7, BS1	Likely benign
NM_000038.6:c.2336dup	NP_000029.2:p.Leu779PhefsTer9	APC_001117	InSiGHT LOVD	pathogenic		PM2_supporting	frameshift	PVS1							PVS1, PM2_supporting	Likely pathogenic
NM_000038.6:c.2336T>G	NP_000029.2:p.Leu779Ter	578074	ClinVar, InSiGHT LOVD	Pathogenic		PM2_supporting	nonsense	PVS1							PVS1, PM2_supporting	Likely pathogenic
NM_000038.6:c.2338del	NP_000029.2:p.Ser780ValfsTer40	582631	ClinVar	Pathogenic		PM2_supporting	frameshift	PVS1							PVS1, PM2_supporting	Likely pathogenic
NM_000038.6:c.2339G>T	NP_000029.2:p.Ser780Ile	1022248	ClinVar	Uncertain significance		PM2_supporting	missense	BP1							BP1, PM2_supporting	Uncertain significance
NM_000038.6:c.2343del	NP_000029.2:p.Lys782ArgfsTer38	492658	ClinVar, InSiGHT LOVD	Likely pathogenic		PM2_supporting	frameshift	PVS1							PVS1, PM2_supporting	Likely pathogenic
NM_000038.6:c.2341C>T	NP_000029.2:p.Pro781Ser	411436	ClinVar	Uncertain significance		PM2_supporting	missense	BP1							BP1, PM2_supporting	Uncertain significance
NM_000038.6:c.2342C>A	NP_000029.2:p.Pro781His	1059627	ClinVar	Uncertain significance		PM2_supporting	missense	BP1							BP1, PM2_supporting	Uncertain significance
NM_000038.6:c.2344A>T	NP_000029.2:p.Lys782Ter	APC_001342	InSiGHT LOVD	pathogenic		PM2_supporting	nonsense	PVS1							PVS1, PM2_supporting	Likely pathogenic
NM_000038.6:c.2345A>G	NP_000029.2:p.Lys782Arg	938848	ClinVar	Uncertain significance	0.0000031 (1 in 323228 alleles in UK Biobank population in UK Biobank)		missense	BP1							BP1	Uncertain significance
NM_000038.6:c.2345A>T	NP_000029.2:p.Lys782Met	482330	ClinVar	Uncertain significance		PM2_supporting	missense	BP1							BP1, PM2_supporting	Uncertain significance
NM_000038.6:c.2346G>A	NP_000029.2:p.Lys782=	469743	ClinVar	Likely benign		PM2_supporting	synonymous	BP4, BP7							BP4, BP7, PM2_supporting	Likely benign
NM_000038.6:c.2347del	NP_000029.2:p.Ala783HisfsTer37	APC_000559	InSiGHT LOVD	pathogenic		PM2_supporting	frameshift	PVS1							PVS1, PM2_supporting	Likely pathogenic
NM_000038.6:c.2347G>A	NP_000029.2:p.Ala783Thr	482310	ClinVar	Uncertain significance		PM2_supporting	missense	BP1							BP1, PM2_supporting	Uncertain significance
NM_000038.6:c.2347G>T	NP_000029.2:p.Ala783Ser	135688	ClinVar	Uncertain significance		PM2_supporting	missense	BP1							BP1, PM2_supporting	Uncertain significance
NM_000038.6:c.2349A>G	NP_000029.2:p.Ala783=	793791	ClinVar	Likely benign		PM2_supporting	synonymous	BP4, BP7							BP4, BP7, PM2_supporting	Likely benign
NM_000038.6:c.2350T>A	NP_000029.2:p.Ser784Thr	APC_000826	InSiGHT LOVD	Uncertain significance		PM2_supporting	missense	BP1							BP1, PM2_supporting	Uncertain significance
NM_000038.6:c.2352T>G	NP_000029.2:p.Ser784=	1088862	ClinVar	Likely benign		PM2_supporting	synonymous	BP4, BP7							BP4, BP7, PM2_supporting	Likely benign
NM_000038.6:c.2353C>T	NP_000029.2:p.His785Tyr	487039	ClinVar	Uncertain significance		PM2_supporting	missense	BP1							BP1, PM2_supporting	Uncertain significance
NM_000038.6:c.2354A>G	NP_000029.2:p.His785Arg	971162	ClinVar	Uncertain significance		PM2_supporting	missense	BP1							BP1, PM2_supporting	Uncertain significance
NM_000038.6:c.2356C>T	NP_000029.2:p.Arg786Cys	537479	ClinVar	Uncertain significance	0.0001217 (5 in 41086 alleles in African/African American population in gnomAD v3.1.2 (non-cancer))	BS1	missense	BP1							BP1, BS1	Likely benign
NM_000038.6:c.2357G>A	NP_000029.2:p.Arg786His	482358	ClinVar, InSiGHT LOVD	Uncertain significance	0.0000186 (6 in 323228 alleles in UK Biobank population in UK Biobank)	BS1	missense	BP1							BP1, BS1	Likely benign
NM_000038.6:c.2359A>G	NP_000029.2:p.Ser787Gly	469744	ClinVar	Uncertain significance	0.0000672 (1 in 14888 alleles in African/African American population in gnomAD v.2.1.1 (non-cancer))	BS1	missense	BP1							BP1, BS1	Likely benign
NM_000038.6:c.2360G>A	NP_000029.2:p.Ser787Asn	422610	ClinVar	Uncertain significance		PM2_supporting	missense	BP1							BP1, PM2_supporting	Uncertain significance
NM_000038.6:c.2361T>G	NP_000029.2:p.Ser787Arg	926548	ClinVar	Uncertain significance		PM2_supporting	missense	BP1							BP1, PM2_supporting	Uncertain significance
NM_000038.6:c.2361T>A	NP_000029.2:p.Ser787Arg	821154	ClinVar	Uncertain significance	0.000034 (11 in 323228 alleles in UK Biobank population in UK Biobank)	BS1	missense	BP1							BP1, BS1	Likely benign
NM_000038.6:c.2361T>C	NP_000029.2:p.Ser787=	469745	ClinVar	Likely benign		PM2_supporting	synonymous	BP4, BP7							BP4, BP7, PM2_supporting	Likely benign
NM_000038.6:c.2364G>A	NP_000029.2:p.Lys788=	482376	ClinVar	Likely benign		PM2_supporting	synonymous	BP4, BP7							BP4, BP7, PM2_supporting	Likely benign
NM_000038.6:c.2365dup	NP_000029.2:p.Gln789ProfsTer10	APC_001118	InSiGHT LOVD	pathogenic		PM2_supporting	frameshift	PVS1							PVS1, PM2_supporting	Likely pathogenic
NM_000038.6:c.2370_2371insGA	NP_000029.2:p.His791AspfsTer30	537495	ClinVar	Pathogenic		PM2_supporting	frameshift	PVS1							PVS1, PM2_supporting	Likely pathogenic
NM_000038.6:c.2365C>T	NP_000029.2:p.Gln789Ter	92341	ClinVar, InSiGHT LOVD	Pathogenic		PM2_supporting	nonsense	PVS1							PVS1, PM2_supporting	Likely pathogenic
NM_000038.6:c.2369G>C	NP_000029.2:p.Arg790Thr	821163	ClinVar	Uncertain significance	0.0000648 (1 in 15424 alleles in European (non-Finnish) population in gnomAD v.2.1.1 (non-cancer))	BS1	missense	BP1							BP1, BS1	Likely benign
NM_000038.6:c.2371C>G	NP_000029.2:p.His791Asp	411446	ClinVar	Uncertain significance		PM2_supporting	missense	BP1							BP1, PM2_supporting	Uncertain significance
NM_000038.6:c.2372A>G	NP_000029.2:p.His791Arg	485128	ClinVar	Uncertain significance		PM2_supporting	missense	BP1							BP1, PM2_supporting	Uncertain significance
NM_000038.6:c.2373_2374del	NP_000029.2:p.His791GlnfsTer7	APC_000279	InSiGHT LOVD	pathogenic		PM2_supporting	frameshift	PVS1			PS4_supporting	Aretz and Friedl (unpublished), Friedl and Aretz 20223039			PVS1, PM2_supporting, PS4_supporting	Pathogenic
NM_000038.6:c.2373C>T	NP_000029.2:p.His791=	1215736	ClinVar	Likely benign		PM2_supporting	synonymous	BP4, BP7							BP4, BP7, PM2_supporting	Likely benign
NM_000038.6:c.2375_2376delinsGTGTAA	NP_000029.2:p.Lys792SerfsTer8	APC_001344	InSiGHT LOVD	pathogenic		PM2_supporting	frameshift	PVS1							PVS1, PM2_supporting	Likely pathogenic
NM_000038.6:c.2376G>A	NP_000029.2:p.Lys792=	482425	ClinVar	Likely benign		PM2_supporting	synonymous	BP4, BP7							BP4, BP7, PM2_supporting	Likely benign
NM_000038.6:c.2380_2381insA	NP_000029.2:p.Ser794LysfsTer5	428118	ClinVar	Pathogenic		PM2_supporting	frameshift	PVS1							PVS1, PM2_supporting	Likely pathogenic
NM_000038.6:c.2378A>G	NP_000029.2:p.Gln793Arg	537505	ClinVar	Uncertain significance	0.0002015 (1 in 4964 alleles in East Asian population in gnomAD v3.1.2 (non-cancer))	BS1	missense	BP1							BP1, BS1	Likely benign
NM_000038.6:c.2379A>C	NP_000029.2:p.Gln793His	565677	ClinVar	Uncertain significance		PM2_supporting	missense	BP1							BP1, PM2_supporting	Uncertain significance
NM_000038.6:c.2379A>G	NP_000029.2:p.Gln793=	537587	ClinVar	Likely benign		PM2_supporting	synonymous	BP4, BP7							BP4, BP7, PM2_supporting	Likely benign
NM_000038.6:c.2381del	NP_000029.2:p.Ser794IlefsTer26	APC_000827	InSiGHT LOVD	pathogenic		PM2_supporting	frameshift	PVS1							PVS1, PM2_supporting	Likely pathogenic
NM_000038.6:c.2385_2386del	NP_000029.2:p.Tyr796TrpfsTer2	584667	ClinVar	Likely pathogenic		PM2_supporting	frameshift	PVS1							PVS1, PM2_supporting	Likely pathogenic
NM_000038.6:c.2383C>G	NP_000029.2:p.Leu795Val	653265	ClinVar	Uncertain significance	0.0000042 (1 in 236270 alleles in Total population in gnomAD v.2.1.1 (non-cancer))		missense	BP1							BP1	Uncertain significance
NM_000038.6:c.2383C>A	NP_000029.2:p.Leu795Ile	566250	ClinVar	Uncertain significance		PM2_supporting	missense	BP1							BP1, PM2_supporting	Uncertain significance
NM_000038.6:c.2383C>T	NP_000029.2:p.Leu795Phe	482356	ClinVar	Uncertain significance		PM2_supporting	missense	BP1							BP1, PM2_supporting	Uncertain significance
NM_000038.6:c.2385C>T	NP_000029.2:p.Leu795=	83234	ClinVar	Likely benign	0.0002083 (1 in 4800 alleles in South Asian population in gnomAD v3.1.2 (non-cancer))	BS1	synonymous	BP4, BP7							BP4, BP7, BS1	Likely benign
NM_000038.6:c.2386dup	NP_000029.2:p.Tyr796LeufsTer3	APC_000677	InSiGHT LOVD	pathogenic		PM2_supporting	frameshift	PVS1							PVS1, PM2_supporting	Likely pathogenic
NM_000038.6:c.2387_2388del	NP_000029.2:p.Tyr796TrpfsTer2	944392	ClinVar, InSiGHT LOVD	Pathogenic		PM2_supporting	frameshift	PVS1							PVS1, PM2_supporting	Likely pathogenic
NM_000038.6:c.2386T>C	NP_000029.2:p.Tyr796His	127280	ClinVar	Uncertain significance		PM2_supporting	missense	BP1							BP1, PM2_supporting	Uncertain significance
NM_000038.6:c.2386T>G	NP_000029.2:p.Tyr796Asp	83235	ClinVar	Uncertain significance		PM2_supporting	missense	BP1							BP1, PM2_supporting	Uncertain significance
NM_000038.6:c.2387A>G	NP_000029.2:p.Tyr796Cys	845445	ClinVar	Uncertain significance	0.0000155 (5 in 323226 alleles in UK Biobank population in UK Biobank)	BS1	missense	BP1							BP1, BS1	Likely benign
NM_000038.6:c.2388T>G	NP_000029.2:p.Tyr796Ter	926508	ClinVar	Pathogenic		PM2_supporting	nonsense	PVS1							PVS1, PM2_supporting	Likely pathogenic
NM_000038.6:c.2390_2391insG	NP_000029.2:p.Asp798Ter	628214	ClinVar	Pathogenic		PM2_supporting	frameshift	PVS1							PVS1, PM2_supporting	Likely pathogenic
NM_000038.6:c.2388T>C	NP_000029.2:p.Tyr796=	490243	ClinVar	Likely benign		PM2_supporting	synonymous	BP4, BP7							BP4, BP7, PM2_supporting	Likely benign
NM_000038.6:c.2390del	NP_000029.2:p.Gly797ValfsTer23	APC_001119	InSiGHT LOVD	pathogenic		PM2_supporting	frameshift	PVS1							PVS1, PM2_supporting	Likely pathogenic
NM_000038.6:c.2391_2392del	NP_000029.2:p.Asp798LeufsTer4	APC_000294	InSiGHT LOVD	pathogenic		PM2_supporting	frameshift	PVS1							PVS1, PM2_supporting	Likely pathogenic
NM_000038.6:c.2391T>C	NP_000029.2:p.Gly797=	1152115	ClinVar	Likely benign	0.0000031 (1 in 323226 alleles in UK Biobank population in UK Biobank)		synonymous	BP4, BP7							BP4, BP7	Likely benign
NM_000038.6:c.2391T>A	NP_000029.2:p.Gly797=	821199	ClinVar	Likely benign	0.0000031 (1 in 323226 alleles in UK Biobank population in UK Biobank)		synonymous	BP4, BP7							BP4, BP7	Likely benign
NM_000038.6:c.2392G>A	NP_000029.2:p.Asp798Asn	821201	ClinVar	Uncertain significance		PM2_supporting	missense	BP1							BP1, PM2_supporting	Uncertain significance
NM_000038.6:c.2395_2396insT	NP_000029.2:p.Tyr799LeufsTer4	280611	ClinVar	Pathogenic		PM2_supporting	frameshift	PVS1							PVS1, PM2_supporting	Likely pathogenic
NM_000038.6:c.2394_2395insG	NP_000029.2:p.Tyr799ValfsTer4	854311	ClinVar	Pathogenic		PM2_supporting	frameshift	PVS1							PVS1, PM2_supporting	Likely pathogenic
NM_000038.6:c.2395del	NP_000029.2:p.Tyr799MetfsTer21	246126	ClinVar	Pathogenic		PM2_supporting	frameshift	PVS1							PVS1, PM2_supporting	Likely pathogenic
NM_000038.6:c.2396_2397del	NP_000029.2:p.Tyr799CysfsTer3	APC_000194	InSiGHT LOVD	pathogenic		PM2_supporting	frameshift	PVS1							PVS1, PM2_supporting	Likely pathogenic
NM_000038.6:c.2397dup	NP_000029.2:p.Val800CysfsTer3	1049815	ClinVar	Uncertain significance		PM2_supporting	frameshift	PVS1							PVS1, PM2_supporting	Likely pathogenic
NM_000038.6:c.2396A>T	NP_000029.2:p.Tyr799Phe	821208	ClinVar	Uncertain significance		PM2_supporting	missense	BP1							BP1, PM2_supporting	Uncertain significance
NM_000038.6:c.2396A>G	NP_000029.2:p.Tyr799Cys	821207	ClinVar	Uncertain significance		PM2_supporting	missense	BP1							BP1, PM2_supporting	Uncertain significance
NM_000038.6:c.2397T>A	NP_000029.2:p.Tyr799Ter	APC_000678	InSiGHT LOVD	pathogenic		PM2_supporting	nonsense	PVS1							PVS1, PM2_supporting	Likely pathogenic
NM_000038.6:c.2397T>C	NP_000029.2:p.Tyr799=	1133916	ClinVar	Likely benign		PM2_supporting	synonymous	BP4, BP7							BP4, BP7, PM2_supporting	Likely benign
NM_000038.6:c.2397T>G	NP_000029.2:p.Tyr799Ter	938906	ClinVar	Pathogenic		PM2_supporting	nonsense	PVS1							PVS1, PM2_supporting	Likely pathogenic
NM_000038.6:c.2398G>A	NP_000029.2:p.Val800Ile	489421	ClinVar	Uncertain significance		PM2_supporting	missense	BP1							BP1, PM2_supporting	Uncertain significance
NM_000038.6:c.2399T>G	NP_000029.2:p.Val800Gly	835578	ClinVar	Uncertain significance		PM2_supporting	missense	BP1							BP1, PM2_supporting	Uncertain significance
NM_000038.6:c.2403del	NP_000029.2:p.Phe801LeufsTer19	APC_001345	InSiGHT LOVD	pathogenic		PM2_supporting	frameshift	PVS1							PVS1, PM2_supporting	Likely pathogenic
NM_000038.6:c.2404G>T	NP_000029.2:p.Asp802Tyr	83236	ClinVar	Uncertain significance		PM2_supporting	missense	BP1							BP1, PM2_supporting	Uncertain significance
NM_000038.6:c.2408C>G	NP_000029.2:p.Thr803Ser	482400	ClinVar	Uncertain significance		PM2_supporting	missense	BP1							BP1, PM2_supporting	Uncertain significance
NM_000038.6:c.2408C>T	NP_000029.2:p.Thr803Ile	135689	ClinVar	Uncertain significance		PM2_supporting	missense	BP1							BP1, PM2_supporting	Uncertain significance
NM_000038.6:c.2410A>T	NP_000029.2:p.Asn804Tyr	469746	ClinVar	Uncertain significance	0.0000292 (1 in 34244 alleles in Latino/Admixed American population in gnomAD v.2.1.1 (non-cancer))	BS1	missense	BP1							BP1, BS1	Likely benign
NM_000038.6:c.2411A>G	NP_000029.2:p.Asn804Ser	411401	ClinVar	Uncertain significance	0.0000662 (1 in 15098 alleles in Latino/Admixed American population in gnomAD v3.1.2 (non-cancer))	BS1	missense	BP1							BP1, BS1	Likely benign
NM_000038.6:c.2413C>G	NP_000029.2:p.Arg805Gly	140951	ClinVar	Uncertain significance		PM2_supporting	missense	BP1							BP1, PM2_supporting	Uncertain significance
NM_000038.6:c.2413C>T	NP_000029.2:p.Arg805Ter	127281	ClinVar, InSiGHT LOVD	Pathogenic		PM2_supporting	nonsense	PVS1			PS4	Fostira 20649969, Dobbie 8730280, Ruiz-Ponte 11668620, Aretz 16317745, Friedl and Aretz 20223039, Carli Tops (unpublished), Rivera 20924072, Kim 16088911, Gómez-Fernández 19531215, Plawski 19029688, Lagarde 20685668, Jiang 2022:33563768			PVS1, PM2_supporting, PS4	Pathogenic
NM_000038.6:c.2415dup	NP_000029.2:p.His806ThrfsTer2	537557	ClinVar	Pathogenic		PM2_supporting	frameshift	PVS1							PVS1, PM2_supporting	Likely pathogenic
NM_000038.6:c.2414G>A	NP_000029.2:p.Arg805Gln	411558	ClinVar	Uncertain significance	0.0002018 (1 in 4956 alleles in East Asian population in gnomAD v3.1.2 (non-cancer))	BS1	missense	BP1							BP1, BS1	Likely benign
NM_000038.6:c.2415A>G	NP_000029.2:p.Arg805=	482307	ClinVar	Likely benign	0.0000154 (1 in 64808 alleles in European (non-Finnish) population in gnomAD v3.1.2 (non-cancer))	BS1	synonymous	BP4, BP7							BP4, BP7, BS1	Likely benign
NM_000038.6:c.2417_2418del	NP_000029.2:p.His806ArgfsTer2	APC_000828	InSiGHT LOVD	pathogenic		PM2_supporting	frameshift	PVS1							PVS1, PM2_supporting	Likely pathogenic
NM_000038.6:c.2417A>G	NP_000029.2:p.His806Arg	578076	ClinVar	Uncertain significance		PM2_supporting	missense	BP1							BP1, PM2_supporting	Uncertain significance
NM_000038.6:c.2422_2424del	NP_000029.2:p.Asp808del	141067	ClinVar	Uncertain significance	0.0000328 (1 in 30522 alleles in South Asian population in gnomAD v.2.1.1 (non-cancer))	BS1	inframe	BP4							BP4, BS1	Likely benign
NM_000038.6:c.2418T>A	NP_000029.2:p.His806Gln	469747	ClinVar	Uncertain significance	0.0001701 (7 in 41148 alleles in African/African American population in gnomAD v3.1.2 (non-cancer))	BS1	missense	BP1							BP1, BS1	Likely benign
NM_000038.6:c.2419G>C	NP_000029.2:p.Asp807His	1018828	ClinVar	Uncertain significance		PM2_supporting	missense	BP1							BP1, PM2_supporting	Uncertain significance
NM_000038.6:c.2419G>A	NP_000029.2:p.Asp807Asn	821252	ClinVar	Uncertain significance		PM2_supporting	missense	BP1							BP1, PM2_supporting	Uncertain significance
NM_000038.6:c.2420A>G	NP_000029.2:p.Asp807Gly	411521	ClinVar	Uncertain significance		PM2_supporting	missense	BP1							BP1, PM2_supporting	Uncertain significance
NM_000038.6:c.2424_2514dup		656610	ClinVar	Pathogenic		PM2_supporting	nonsense	PVS1							PVS1, PM2_supporting	Likely pathogenic
NM_000038.6:c.2424T>C	NP_000029.2:p.Asp808=	1089997	ClinVar	Likely benign		PM2_supporting	synonymous	BP4, BP7							BP4, BP7, PM2_supporting	Likely benign
NM_000038.6:c.2424T>G	NP_000029.2:p.Asp808Glu	628987	ClinVar	Uncertain significance		PM2_supporting	missense	BP1							BP1, PM2_supporting	Uncertain significance
NM_000038.6:c.2425A>G	NP_000029.2:p.Asn809Asp	821249	ClinVar	Uncertain significance		PM2_supporting	missense	BP1							BP1, PM2_supporting	Uncertain significance
NM_000038.6:c.2426del	NP_000029.2:p.Asn809IlefsTer11	428130	ClinVar	Pathogenic		PM2_supporting	frameshift	PVS1							PVS1, PM2_supporting	Likely pathogenic
NM_000038.6:c.2427T>C	NP_000029.2:p.Asn809=	1052745	ClinVar	Uncertain significance		PM2_supporting	synonymous	BP4, BP7							BP4, BP7, PM2_supporting	Likely benign
NM_000038.6:c.2428A>G	NP_000029.2:p.Arg810Gly	663204	ClinVar	Uncertain significance	0.0002084 (1 in 4798 alleles in South Asian population in gnomAD v3.1.2 (non-cancer))	BS1	missense	BP1							BP1, BS1	Likely benign
NM_000038.6:c.2430G>A	NP_000029.2:p.Arg810=	1145847	ClinVar	Likely benign		PM2_supporting	synonymous	BP4, BP7							BP4, BP7, PM2_supporting	Likely benign
NM_000038.6:c.2431T>C	NP_000029.2:p.Ser811Pro	925891	ClinVar	Uncertain significance		PM2_supporting	missense	BP1							BP1, PM2_supporting	Uncertain significance
NM_000038.6:c.2432C>A	NP_000029.2:p.Ser811Ter	APC_000410	InSiGHT LOVD	pathogenic		PM2_supporting	nonsense	PVS1							PVS1, PM2_supporting	Likely pathogenic
NM_000038.6:c.2432C>G	NP_000029.2:p.Ser811Ter	APC_000204	InSiGHT LOVD	pathogenic		PM2_supporting	nonsense	PVS1			PS4_supporting	Friedl 11247896			PVS1, PM2_supporting, PS4_supporting	Pathogenic
NM_000038.6:c.2433A>G	NP_000029.2:p.Ser811=	229992	ClinVar	Likely benign	0.0002014 (1 in 4966 alleles in East Asian population in gnomAD v3.1.2 (non-cancer))	BS1	synonymous	BP4, BP7							BP4, BP7, BS1	Likely benign
NM_000038.6:c.2434_2437del	NP_000029.2:p.Asp812IlefsTer7	APC_000608	InSiGHT LOVD	pathogenic		PM2_supporting	frameshift	PVS1							PVS1, PM2_supporting	Likely pathogenic
NM_000038.6:c.2434G>T	NP_000029.2:p.Asp812Tyr	1332190	ClinVar	Uncertain significance		PM2_supporting	missense	BP1							BP1, PM2_supporting	Uncertain significance
NM_000038.6:c.2434_2443delinsCC	NP_000029.2:p.Asp812ProfsTer29	547181	ClinVar	Likely pathogenic		PM2_supporting	frameshift	PVS1							PVS1, PM2_supporting	Likely pathogenic
NM_000038.6:c.2434G>C	NP_000029.2:p.Asp812His	482363	ClinVar	Uncertain significance	0.0000098 (1 in 102348 alleles in European (non-Finnish) population in gnomAD v.2.1.1 (non-cancer))		missense	BP1							BP1	Uncertain significance
NM_000038.6:c.2435A>G	NP_000029.2:p.Asp812Gly	850136	ClinVar	Uncertain significance		PM2_supporting	missense	BP1							BP1, PM2_supporting	Uncertain significance
NM_000038.6:c.2437A>C	NP_000029.2:p.Asn813His	639264	ClinVar	Uncertain significance		PM2_supporting	missense	BP1							BP1, PM2_supporting	Uncertain significance
NM_000038.6:c.2438A>T	NP_000029.2:p.Asn813Ile	537444	ClinVar	Uncertain significance		PM2_supporting	missense	BP1							BP1, PM2_supporting	Uncertain significance
NM_000038.6:c.2438A>G	NP_000029.2:p.Asn813Ser	41499	ClinVar, InSiGHT LOVD	Uncertain significance	0.000626 (3 in 4792 alleles in South Asian population in gnomAD v3.1.2 (non-cancer))	BS1	missense	BP1			BS2_supporting				BP1, BS1, BS2_supporting	Likely benign
NM_000038.6:c.2439T>C	NP_000029.2:p.Asn813=	799288	ClinVar	Likely benign		PM2_supporting	synonymous	BP4, BP7							BP4, BP7, PM2_supporting	Likely benign
NM_000038.6:c.2439T>A	NP_000029.2:p.Asn813Lys	489422	ClinVar	Uncertain significance	0.0000031 (1 in 323228 alleles in UK Biobank population in UK Biobank)		missense	BP1							BP1	Uncertain significance
NM_000038.6:c.2441T>G	NP_000029.2:p.Phe814Cys	219859	ClinVar	Uncertain significance		PM2_supporting	missense	BP1							BP1, PM2_supporting	Uncertain significance
NM_000038.6:c.2442del	NP_000029.2:p.Phe814LeufsTer6	APC_000377	InSiGHT LOVD	pathogenic		PM2_supporting	frameshift	PVS1							PVS1, PM2_supporting	Likely pathogenic
NM_000038.6:c.2442T>G	NP_000029.2:p.Phe814Leu	142485	ClinVar	Uncertain significance		PM2_supporting	missense	BP1							BP1, PM2_supporting	Uncertain significance
NM_000038.6:c.2443A>G	NP_000029.2:p.Asn815Asp	821285	ClinVar	Uncertain significance	0.0000098 (1 in 102360 alleles in European (non-Finnish) population in gnomAD v.2.1.1 (non-cancer))		missense	BP1							BP1	Uncertain significance
NM_000038.6:c.2444A>C	NP_000029.2:p.Asn815Thr	216156	ClinVar	Uncertain significance	0.0001268 (41 in 323228 alleles in UK Biobank population in UK Biobank)	BS1	missense	BP1							BP1, BS1	Likely benign
NM_000038.6:c.2447C>T	NP_000029.2:p.Thr816Ile	651875	ClinVar	Uncertain significance	0.0000328 (1 in 30526 alleles in South Asian population in gnomAD v.2.1.1 (non-cancer))	BS1	missense	BP1							BP1, BS1	Likely benign
NM_000038.6:c.2449G>A	NP_000029.2:p.Gly817Ser	821297	ClinVar	Uncertain significance		PM2_supporting	missense	BP1							BP1, PM2_supporting	Uncertain significance
NM_000038.6:c.2450G>A	NP_000029.2:p.Gly817Asp	936905	ClinVar	Uncertain significance		PM2_supporting	missense	BP1							BP1, PM2_supporting	Uncertain significance
NM_000038.6:c.2450G>T	NP_000029.2:p.Gly817Val	662209	ClinVar	Uncertain significance	0.0000663 (1 in 15084 alleles in Latino/Admixed American population in gnomAD v3.1.2 (non-cancer))	BS1	missense	BP1							BP1, BS1	Likely benign
NM_000038.6:c.2451C>A	NP_000029.2:p.Gly817=	490244	ClinVar	Likely benign		PM2_supporting	synonymous	BP4, BP7							BP4, BP7, PM2_supporting	Likely benign
NM_000038.6:c.2452A>T	NP_000029.2:p.Asn818Tyr	1020082	ClinVar	Uncertain significance		PM2_supporting	missense	BP1							BP1, PM2_supporting	Uncertain significance
NM_000038.6:c.2453A>G	NP_000029.2:p.Asn818Ser	643175	ClinVar	Uncertain significance		PM2_supporting	missense	BP1							BP1, PM2_supporting	Uncertain significance
NM_000038.6:c.2453A>C	NP_000029.2:p.Asn818Thr	573961	ClinVar	Uncertain significance		PM2_supporting	missense	BP1							BP1, PM2_supporting	Uncertain significance
NM_000038.6:c.2453A>T	NP_000029.2:p.Asn818Ile	489423	ClinVar	Uncertain significance		PM2_supporting	missense	BP1							BP1, PM2_supporting	Uncertain significance
NM_000038.6:c.2454del	NP_000029.2:p.Asn818LysfsTer2	1330112	ClinVar	Likely pathogenic		PM2_supporting	frameshift	PVS1							PVS1, PM2_supporting	Likely pathogenic
NM_000038.6:c.2454C>T	NP_000029.2:p.Asn818=	518080	ClinVar	Likely benign	0.0000243 (1 in 41120 alleles in African/African American population in gnomAD v3.1.2 (non-cancer))	BS1	synonymous	BP4, BP7							BP4, BP7, BS1	Likely benign
NM_000038.6:c.2455A>G	NP_000029.2:p.Met819Val	936378	ClinVar	Uncertain significance	0.0000098 (1 in 102418 alleles in European (non-Finnish) population in gnomAD v.2.1.1 (non-cancer))		missense	BP1							BP1	Uncertain significance
NM_000038.6:c.2461G>A	NP_000029.2:p.Val821Ile	181793	ClinVar	Uncertain significance	0.0002675 (11 in 41114 alleles in African/African American population in gnomAD v3.1.2 (non-cancer))	BS1	missense	BP1							BP1, BS1	Likely benign
NM_000038.6:c.2463C>T	NP_000029.2:p.Val821=	230739	ClinVar	Likely benign	0.0000186 (6 in 323228 alleles in UK Biobank population in UK Biobank)	BS1	synonymous	BP4, BP7							BP4, BP7, BS1	Likely benign
NM_000038.6:c.2464C>T	NP_000029.2:p.Leu822Phe	1060574	ClinVar	Uncertain significance		PM2_supporting	missense	BP1							BP1, PM2_supporting	Uncertain significance
NM_000038.6:c.2465T>C	NP_000029.2:p.Leu822Pro	185733	ClinVar	Uncertain significance	0.0001148 (1 in 8710 alleles in African/African American population in gnomAD v.2.1.1 (non-cancer))	BS1	missense	BP1							BP1, BS1	Likely benign
NM_000038.6:c.2466_2467insA	NP_000029.2:p.Ser823IlefsTer21	580121	ClinVar	Pathogenic		PM2_supporting	frameshift	PVS1							PVS1, PM2_supporting	Likely pathogenic
NM_000038.6:c.2467T>C	NP_000029.2:p.Ser823Pro	959581	ClinVar	Uncertain significance	0.0000155 (5 in 323228 alleles in UK Biobank population in UK Biobank)	BS1	missense	BP1							BP1, BS1	Likely benign
NM_000038.6:c.2468C>T	NP_000029.2:p.Ser823Leu	821327	ClinVar	Uncertain significance		PM2_supporting	missense	BP1							BP1, PM2_supporting	Uncertain significance
NM_000038.6:c.2469A>C	NP_000029.2:p.Ser823=	1120801	ClinVar	Likely benign	0.0000031 (1 in 323228 alleles in UK Biobank population in UK Biobank)		synonymous	BP4, BP7							BP4, BP7	Likely benign
NM_000038.6:c.2470C>T	NP_000029.2:p.Pro824Ser	821245	ClinVar	Uncertain significance	0.0000243 (1 in 41122 alleles in African/African American population in gnomAD v3.1.2 (non-cancer))	BS1	missense	BP1							BP1, BS1	Likely benign
NM_000038.6:c.2474_2475del	NP_000029.2:p.Tyr825PhefsTer18	1073538	ClinVar	Pathogenic		PM2_supporting	frameshift	PVS1							PVS1, PM2_supporting	Likely pathogenic
NM_000038.6:c.2472A>T	NP_000029.2:p.Pro824=	482458	ClinVar	Likely benign	0.0000085 (2 in 236414 alleles in Total population in gnomAD v.2.1.1 (non-cancer))		synonymous	BP4, BP7							BP4, BP7	Likely benign
NM_000038.6:c.2472A>G	NP_000029.2:p.Pro824=	469748	ClinVar	Likely benign	0.0000031 (1 in 323228 alleles in UK Biobank population in UK Biobank)		synonymous	BP4, BP7							BP4, BP7	Likely benign
NM_000038.6:c.2474A>G	NP_000029.2:p.Tyr825Cys	232924	ClinVar	Uncertain significance	0.0002649 (4 in 15100 alleles in Latino/Admixed American population in gnomAD v3.1.2 (non-cancer))	BS1	missense	BP1							BP1, BS1	Likely benign
NM_000038.6:c.2475T>G	NP_000029.2:p.Tyr825Ter	840815	ClinVar	Pathogenic		PM2_supporting	nonsense	PVS1							PVS1, PM2_supporting	Likely pathogenic
NM_000038.6:c.2475T>C	NP_000029.2:p.Tyr825=	490245	ClinVar	Likely benign		PM2_supporting	synonymous	BP4, BP7							BP4, BP7, PM2_supporting	Likely benign
NM_000038.6:c.2476T>G	NP_000029.2:p.Leu826Val	142010	ClinVar	Likely benign	0.0016285 (67 in 41142 alleles in African/African American population in gnomAD v3.1.2 (non-cancer))	BA1	missense	BP1							BA1	Benign	pilot vairant: BA1, BP1
NM_000038.6:c.2479_2480insT	NP_000029.2:p.Asn827IlefsTer17	APC_001660	InSiGHT LOVD	pathogenic		PM2_supporting	frameshift	PVS1							PVS1, PM2_supporting	Likely pathogenic
NM_000038.6:c.2480_2481insAT	NP_000029.2:p.Asn827LysfsTer16	APC_000829	InSiGHT LOVD	pathogenic		PM2_supporting	frameshift	PVS1							PVS1, PM2_supporting	Likely pathogenic
NM_000038.6:c.2480A>G	NP_000029.2:p.Asn827Ser	821332	ClinVar	Uncertain significance		PM2_supporting	missense	BP1							BP1, PM2_supporting	Uncertain significance
NM_000038.6:c.2481dup	NP_000029.2:p.Thr828TyrfsTer16	APC_001731	InSiGHT LOVD	pathogenic		PM2_supporting	frameshift	PVS1							PVS1, PM2_supporting	Likely pathogenic
NM_000038.6:c.2481_2483delinsCACCA	NP_000029.2:p.Thr829IlefsTer14	APC_001120	InSiGHT LOVD	pathogenic		PM2_supporting	frameshift	PVS1							PVS1, PM2_supporting	Likely pathogenic
NM_000038.6:c.2481T>C	NP_000029.2:p.Asn827=	469749	ClinVar, InSiGHT LOVD	Likely benign	0.0003393 (6 in 17684 alleles in East Asian population in gnomAD v.2.1.1 (non-cancer))	BS1	synonymous	BP4, BP7							BP4, BP7, BS1	Likely benign
NM_000038.6:c.2482A>G	NP_000029.2:p.Thr828Ala	APC_001121	InSiGHT LOVD	Uncertain significance		PM2_supporting	missense	BP1							BP1, PM2_supporting	Uncertain significance
NM_000038.6:c.2483del	NP_000029.2:p.Thr828IlefsTer14	283339	ClinVar, InSiGHT LOVD	Pathogenic		PM2_supporting	frameshift	PVS1							PVS1, PM2_supporting	Likely pathogenic
NM_000038.6:c.2483C>T	NP_000029.2:p.Thr828Ile	187390	ClinVar	Uncertain significance	0.0000217 (7 in 323228 alleles in UK Biobank population in UK Biobank)	BS1	missense	BP1							BP1, BS1	Likely benign
NM_000038.6:c.2484T>C	NP_000029.2:p.Thr828=	926760	ClinVar	Likely benign		PM2_supporting	synonymous	BP4, BP7							BP4, BP7, PM2_supporting	Likely benign
NM_000038.6:c.2485del	NP_000029.2:p.Thr829GlnfsTer13	571789	ClinVar	Pathogenic		PM2_supporting	frameshift	PVS1							PVS1, PM2_supporting	Likely pathogenic
NM_000038.6:c.2485A>G	NP_000029.2:p.Thr829Ala	232173	ClinVar	Uncertain significance	0.0000729 (3 in 41150 alleles in African/African American population in gnomAD v3.1.2 (non-cancer))	BS1	missense	BP1							BP1, BS1	Likely benign
NM_000038.6:c.2486del	NP_000029.2:p.Thr829LysfsTer13	APC_001661	InSiGHT LOVD	pathogenic		PM2_supporting	frameshift	PVS1							PVS1, PM2_supporting	Likely pathogenic
NM_000038.6:c.2486C>T	NP_000029.2:p.Thr829Ile	1004033	ClinVar	Uncertain significance	0.0000062 (2 in 323228 alleles in UK Biobank population in UK Biobank)		missense	BP1							BP1	Uncertain significance
NM_000038.6:c.2487del	NP_000029.2:p.Val830CysfsTer12	1050389	ClinVar	Pathogenic		PM2_supporting	frameshift	PVS1							PVS1, PM2_supporting	Likely pathogenic
NM_000038.6:c.2488G>C	NP_000029.2:p.Val830Leu	537535	ClinVar	Uncertain significance		PM2_supporting	missense	BP1							BP1, PM2_supporting	Uncertain significance
NM_000038.6:c.2490_2491del	NP_000029.2:p.Leu831ThrfsTer12	APC_001346	InSiGHT LOVD	pathogenic		PM2_supporting	frameshift	PVS1							PVS1, PM2_supporting	Likely pathogenic
NM_000038.6:c.2490G>A	NP_000029.2:p.Val830=	793680	ClinVar	Likely benign		PM2_supporting	synonymous	BP4, BP7							BP4, BP7, PM2_supporting	Likely benign
NM_000038.6:c.2492T>C	NP_000029.2:p.Leu831Ser	236574	ClinVar	Uncertain significance		PM2_supporting	missense	BP1							BP1, PM2_supporting	Uncertain significance
NM_000038.6:c.2493dup	NP_000029.2:p.Pro832ThrfsTer12	APC_001122	InSiGHT LOVD	pathogenic		PM2_supporting	frameshift	PVS1							PVS1, PM2_supporting	Likely pathogenic
NM_000038.6:c.2493_2505del	NP_000029.2:p.Leu831PhefsTer7	APC_000830	InSiGHT LOVD	pathogenic		PM2_supporting	frameshift	PVS1							PVS1, PM2_supporting	Likely pathogenic
NM_000038.6:c.2494C>G	NP_000029.2:p.Pro832Ala	537467	ClinVar	Uncertain significance		PM2_supporting	missense	BP1							BP1, PM2_supporting	Uncertain significance
NM_000038.6:c.2494C>T	NP_000029.2:p.Pro832Ser	489424	ClinVar	Uncertain significance		PM2_supporting	missense	BP1							BP1, PM2_supporting	Uncertain significance
NM_000038.6:c.2494C>A	NP_000029.2:p.Pro832Thr	486759	ClinVar	Uncertain significance		PM2_supporting	missense	BP1							BP1, PM2_supporting	Uncertain significance
NM_000038.6:c.2496_2502del	NP_000029.2:p.Ser833LeufsTer7	428133	ClinVar	Pathogenic		PM2_supporting	frameshift	PVS1							PVS1, PM2_supporting	Likely pathogenic
NM_000038.6:c.2495C>G	NP_000029.2:p.Pro832Arg	489425	ClinVar	Uncertain significance		PM2_supporting	missense	BP1							BP1, PM2_supporting	Uncertain significance
NM_000038.6:c.2496del	NP_000029.2:p.Ser833AlafsTer9	APC_000831	InSiGHT LOVD	pathogenic		PM2_supporting	frameshift	PVS1			PS4_supporting	García-Lozano 15857185			PVS1, PM2_supporting, PS4_supporting	Pathogenic
NM_000038.6:c.2497del	NP_000029.2:p.Ser833AlafsTer9	APC_000465	InSiGHT LOVD	pathogenic		PM2_supporting	frameshift	PVS1							PVS1, PM2_supporting	Likely pathogenic
NM_000038.6:c.2497A>C	NP_000029.2:p.Ser833Arg	537489	ClinVar	Uncertain significance	0.0001148 (1 in 8714 alleles in African/African American population in gnomAD v.2.1.1 (non-cancer))	BS1	missense	BP1							BP1, BS1	Likely benign
NM_000038.6:c.2498del	NP_000029.2:p.Ser833ThrfsTer9	APC_001347	InSiGHT LOVD	pathogenic		PM2_supporting	frameshift	PVS1							PVS1, PM2_supporting	Likely pathogenic
NM_000038.6:c.2498G>A	NP_000029.2:p.Ser833Asn	958424	ClinVar	Uncertain significance		PM2_supporting	missense	BP1							BP1, PM2_supporting	Uncertain significance
NM_000038.6:c.2498G>C	NP_000029.2:p.Ser833Thr	487027	ClinVar	Uncertain significance	0.0000243 (1 in 41100 alleles in African/African American population in gnomAD v3.1.2 (non-cancer))	BS1	missense	BP1							BP1, BS1	Likely benign
NM_000038.6:c.2499C>G	NP_000029.2:p.Ser833Arg	469750	ClinVar	Uncertain significance		PM2_supporting	missense	BP1							BP1, PM2_supporting	Uncertain significance
NM_000038.6:c.2500T>A	NP_000029.2:p.Ser834Thr	945936	ClinVar	Uncertain significance		PM2_supporting	missense	BP1							BP1, PM2_supporting	Uncertain significance
NM_000038.6:c.2500T>C	NP_000029.2:p.Ser834Pro	187018	ClinVar	Uncertain significance		PM2_supporting	missense	BP1							BP1, PM2_supporting	Uncertain significance
NM_000038.6:c.2501C>A	NP_000029.2:p.Ser834Tyr	919308	ClinVar	Uncertain significance		PM2_supporting	missense	BP1							BP1, PM2_supporting	Uncertain significance
NM_000038.6:c.2501C>T	NP_000029.2:p.Ser834Phe	652512	ClinVar	Uncertain significance		PM2_supporting	missense	BP1							BP1, PM2_supporting	Uncertain significance
NM_000038.6:c.2502del	NP_000029.2:p.Ser835LeufsTer7	APC_000181	InSiGHT LOVD	pathogenic		PM2_supporting	frameshift	PVS1							PVS1, PM2_supporting	Likely pathogenic
NM_000038.6:c.2503T>C	NP_000029.2:p.Ser835Pro	419216	ClinVar	Uncertain significance	0.0000584 (2 in 34256 alleles in Latino/Admixed American population in gnomAD v.2.1.1 (non-cancer))	BS1	missense	BP1							BP1, BS1	Likely benign
NM_000038.6:c.2504C>T	NP_000029.2:p.Ser835Phe	821404	ClinVar	Uncertain significance	0.0000328 (1 in 30526 alleles in South Asian population in gnomAD v.2.1.1 (non-cancer))	BS1	missense	BP1							BP1, BS1	Likely benign
NM_000038.6:c.2504C>G	NP_000029.2:p.Ser835Cys	485131	ClinVar	Uncertain significance		PM2_supporting	missense	BP1							BP1, PM2_supporting	Uncertain significance
NM_000038.6:c.2504C>A	NP_000029.2:p.Ser835Tyr	428103	ClinVar	Uncertain significance		PM2_supporting	missense	BP1							BP1, PM2_supporting	Uncertain significance
NM_000038.6:c.2505T>C	NP_000029.2:p.Ser835=	1092110	ClinVar	Likely benign		PM2_supporting	synonymous	BP4, BP7							BP4, BP7, PM2_supporting	Likely benign
NM_000038.6:c.2507C>A	NP_000029.2:p.Ser836Ter	1072880	ClinVar	Pathogenic		PM2_supporting	nonsense	PVS1							PVS1, PM2_supporting	Likely pathogenic
NM_000038.6:c.2507C>T	NP_000029.2:p.Ser836Leu	646268	ClinVar	Uncertain significance		PM2_supporting	missense	BP1							BP1, PM2_supporting	Uncertain significance
NM_000038.6:c.2507_2511delinsG	NP_000029.2:p.Ser836Ter	546059	ClinVar	Pathogenic		PM2_supporting	frameshift	PVS1							PVS1, PM2_supporting	Likely pathogenic
NM_000038.6:c.2508A>C	NP_000029.2:p.Ser836=	793947	ClinVar	Likely benign		PM2_supporting	synonymous	BP4, BP7							BP4, BP7, PM2_supporting	Likely benign
NM_000038.6:c.2509T>G	NP_000029.2:p.Ser837Ala	83237	ClinVar	Uncertain significance		PM2_supporting	missense	BP1							BP1, PM2_supporting	Uncertain significance
NM_000038.6:c.2510_2512del	NP_000029.2:p.Ser837_Arg838delinsTer	APC_000679	InSiGHT LOVD	pathogenic		PM2_supporting	nonsense	PVS1							PVS1, PM2_supporting	Likely pathogenic
NM_000038.6:c.2510del	NP_000029.2:p.Ser837Ter	1012193	ClinVar, InSiGHT LOVD	Pathogenic		PM2_supporting	frameshift	PVS1			PS4_supporting	Friedl 11247896			PVS1, PM2_supporting, PS4_supporting	Pathogenic
NM_000038.6:c.2510C>T	NP_000029.2:p.Ser837Leu	922728	ClinVar	Uncertain significance		PM2_supporting	missense	BP1							BP1, PM2_supporting	Uncertain significance
NM_000038.6:c.2510C>A	NP_000029.2:p.Ser837Ter	83238	ClinVar	Uncertain significance		PM2_supporting	nonsense	PVS1							PVS1, PM2_supporting	Likely pathogenic
NM_000038.6:c.2510C>G	NP_000029.2:p.Ser837Ter	82631	ClinVar, InSiGHT LOVD	Uncertain significance		PM2_supporting	nonsense	PVS1							PVS1, PM2_supporting	Likely pathogenic
NM_000038.6:c.2511A>G	NP_000029.2:p.Ser837=	83239	ClinVar	Uncertain significance		PM2_supporting	synonymous	BP4, BP7							BP4, BP7, PM2_supporting	Likely benign
NM_000038.6:c.2512A>G	NP_000029.2:p.Arg838Gly	821382	ClinVar	Uncertain significance		PM2_supporting	missense	BP1							BP1, PM2_supporting	Uncertain significance
NM_000038.6:c.2513G>C	NP_000029.2:p.Arg838Thr	952457	ClinVar	Uncertain significance		PM2_supporting	missense	BP1							BP1, PM2_supporting	Uncertain significance
NM_000038.6:c.2513G>A	NP_000029.2:p.Arg838Lys	921760	ClinVar	Uncertain significance		PM2_supporting	missense	BP1							BP1, PM2_supporting	Uncertain significance
NM_000038.6:c.2514A>C	NP_000029.2:p.Arg838Ser	1010485	ClinVar	Uncertain significance		PM2_supporting	missense	BP1							BP1, PM2_supporting	Uncertain significance
NM_000038.6:c.2517A>C	NP_000029.2:p.Gly839=	745092	ClinVar	Likely benign		PM2_supporting	synonymous	BP4, BP7							BP4, BP7, PM2_supporting	Likely benign
NM_000038.6:c.2518A>G	NP_000029.2:p.Ser840Gly	APC_000466	InSiGHT LOVD	Uncertain significance		PM2_supporting	missense	BP1							BP1, PM2_supporting	Uncertain significance
NM_000038.6:c.2519G>C	NP_000029.2:p.Ser840Thr	647325	ClinVar	Uncertain significance		PM2_supporting	missense	BP1							BP1, PM2_supporting	Uncertain significance
NM_000038.6:c.2520dup	NP_000029.2:p.Asp842ArgfsTer2	APC_001883	InSiGHT LOVD	pathogenic		PM2_supporting	frameshift	PVS1							PVS1, PM2_supporting	Likely pathogenic
NM_000038.6:c.2520_2523dup	NP_000029.2:p.Asp842LeufsTer3	APC_001123	InSiGHT LOVD	pathogenic		PM2_supporting	frameshift	PVS1			PS4_supporting	DeRosa 14961559			PVS1, PM2_supporting, PS4_supporting	Pathogenic
NM_000038.6:c.2520C>T	NP_000029.2:p.Ser840=	487007	ClinVar	Likely benign	0.0000292 (1 in 34256 alleles in Latino/Admixed American population in gnomAD v.2.1.1 (non-cancer))	BS1	synonymous	BP4, BP7							BP4, BP7, BS1	Likely benign
NM_000038.6:c.2521T>G	NP_000029.2:p.Leu841Val	1014098	ClinVar	Uncertain significance		PM2_supporting	missense	BP1							BP1, PM2_supporting	Uncertain significance
NM_000038.6:c.2522del	NP_000029.2:p.Leu841Ter	642670	ClinVar, InSiGHT LOVD	Pathogenic		PM2_supporting	frameshift	PVS1							PVS1, PM2_supporting	Likely pathogenic
NM_000038.6:c.2522T>G	NP_000029.2:p.Leu841Ter	APC_001348	InSiGHT LOVD	pathogenic		PM2_supporting	nonsense	PVS1							PVS1, PM2_supporting	Likely pathogenic
NM_000038.6:c.2523dup	NP_000029.2:p.Asp842ArgfsTer2	APC_000282	InSiGHT LOVD	pathogenic		PM2_supporting	frameshift	PVS1							PVS1, PM2_supporting	Likely pathogenic
NM_000038.6:c.2523A>C	NP_000029.2:p.Leu841Phe	482479	ClinVar	Uncertain significance		PM2_supporting	missense	BP1							BP1, PM2_supporting	Uncertain significance
NM_000038.6:c.2524G>A	NP_000029.2:p.Asp842Asn	628281	ClinVar	Uncertain significance		PM2_supporting	missense	BP1							BP1, PM2_supporting	Uncertain significance
NM_000038.6:c.2525A>T	NP_000029.2:p.Asp842Val	923862	ClinVar	Uncertain significance		PM2_supporting	missense	BP1							BP1, PM2_supporting	Uncertain significance
NM_000038.6:c.2527_2530del	NP_000029.2:p.Ser843LeufsTer17	246088	ClinVar, InSiGHT LOVD	Pathogenic		PM2_supporting	frameshift	PVS1			PS4_moderate	Friedl and Aretz 20223039, Plawski 19029688, Khider 2022:35142982			PVS1, PM2_supporting, PS4_moderate	Pathogenic
NM_000038.6:c.2527del	NP_000029.2:p.Ser843ValfsTer18	APC_001349	InSiGHT LOVD	pathogenic		PM2_supporting	frameshift	PVS1							PVS1, PM2_supporting	Likely pathogenic
NM_000038.6:c.2527A>G	NP_000029.2:p.Ser843Gly	428135	ClinVar	Uncertain significance	0.0004914 (15 in 30526 alleles in South Asian population in gnomAD v.2.1.1 (non-cancer))	BS1	missense	BP1			BS2_supporting				BP1, BS1, BS2_supporting	Likely benign
NM_000038.6:c.2528G>T	NP_000029.2:p.Ser843Ile	1051837	ClinVar	Uncertain significance		PM2_supporting	missense	BP1							BP1, PM2_supporting	Uncertain significance
NM_000038.6:c.2528del	NP_000029.2:p.Ser843IlefsTer18	978263	ClinVar	Pathogenic		PM2_supporting	frameshift	PVS1							PVS1, PM2_supporting	Likely pathogenic
NM_000038.6:c.2528G>A	NP_000029.2:p.Ser843Asn	941349	ClinVar	Uncertain significance		PM2_supporting	missense	BP1							BP1, PM2_supporting	Uncertain significance
NM_000038.6:c.2532_2533del	NP_000029.2:p.Arg845PhefsTer2	654812	ClinVar	Pathogenic		PM2_supporting	frameshift	PVS1							PVS1, PM2_supporting	Likely pathogenic
NM_000038.6:c.2531C>G	NP_000029.2:p.Ser844Cys	920340	ClinVar	Uncertain significance	0.0002082 (1 in 4802 alleles in South Asian population in gnomAD v3.1.2 (non-cancer))	BS1	missense	BP1							BP1, BS1	Likely benign
NM_000038.6:c.2531C>T	NP_000029.2:p.Ser844Phe	821443	ClinVar	Uncertain significance		PM2_supporting	missense	BP1							BP1, PM2_supporting	Uncertain significance
NM_000038.6:c.2531C>A	NP_000029.2:p.Ser844Tyr	469751	ClinVar	Uncertain significance		PM2_supporting	missense	BP1							BP1, PM2_supporting	Uncertain significance
NM_000038.6:c.2533C>T	NP_000029.2:p.Arg845Cys	485094	ClinVar	Uncertain significance		PM2_supporting	missense	BP1							BP1, PM2_supporting	Uncertain significance
NM_000038.6:c.2534G>A	NP_000029.2:p.Arg845His	188210	ClinVar, InSiGHT LOVD	Uncertain significance	0.0000926 (6 in 64788 alleles in European (non-Finnish) population in gnomAD v3.1.2 (non-cancer))	BS1	missense	BP1			BS2_supporting				BP1, BS1, BS2_supporting	Likely benign
NM_000038.6:c.2536del	NP_000029.2:p.Ser846LeufsTer15	654193	ClinVar	Pathogenic		PM2_supporting	frameshift	PVS1							PVS1, PM2_supporting	Likely pathogenic
NM_000038.6:c.2538T>A	NP_000029.2:p.Ser846=	469752	ClinVar	Likely benign	0.0000098 (1 in 102486 alleles in European (non-Finnish) population in gnomAD v.2.1.1 (non-cancer))		synonymous	BP4, BP7							BP4, BP7	Likely benign
NM_000038.6:c.2544_2545insA	NP_000029.2:p.Asp849ArgfsTer2	1343339	ClinVar	Pathogenic		PM2_supporting	frameshift	PVS1							PVS1, PM2_supporting	Likely pathogenic
NM_000038.6:c.2542A>T	NP_000029.2:p.Lys848Ter	APC_000832	InSiGHT LOVD	pathogenic		PM2_supporting	nonsense	PVS1							PVS1, PM2_supporting	Likely pathogenic
NM_000038.6:c.2543_2544del	NP_000029.2:p.Lys848ArgfsTer2	APC_000560	InSiGHT LOVD	pathogenic		PM2_supporting	frameshift	PVS1							PVS1, PM2_supporting	Likely pathogenic
NM_000038.6:c.2544dup	NP_000029.2:p.Asp849ArgfsTer2	APC_000680	InSiGHT LOVD	pathogenic		PM2_supporting	frameshift	PVS1							PVS1, PM2_supporting	Likely pathogenic
NM_000038.6:c.2544A>G	NP_000029.2:p.Lys848=	576096	ClinVar	Uncertain significance	0.0000566 (1 in 17682 alleles in East Asian population in gnomAD v.2.1.1 (non-cancer))	BS1	synonymous	BP4, BP7							BP4, BP7, BS1	Likely benign
NM_000038.6:c.2547_2550del	NP_000029.2:p.Asp849GlufsTer11	92342	ClinVar, InSiGHT LOVD	Pathogenic		PM2_supporting	frameshift	PVS1			PS4_moderate	Miyaki 8187091, Ripa 12357334, Friedl and Aretz 20223039, Carli Tops (unpublished), Lagarde 20685668			PVS1, PM2_supporting, PS4_moderate	Pathogenic
NM_000038.6:c.2545G>T	NP_000029.2:p.Asp849Tyr	489426	ClinVar	Uncertain significance		PM2_supporting	missense	BP1							BP1, PM2_supporting	Uncertain significance
NM_000038.6:c.2545G>A	NP_000029.2:p.Asp849Asn	469753	ClinVar	Uncertain significance	0.0000328 (1 in 30526 alleles in South Asian population in gnomAD v.2.1.1 (non-cancer))	BS1	missense	BP1							BP1, BS1	Likely benign
NM_000038.6:c.2546_2551del	NP_000029.2:p.Asp849_Ser851delinsGly	APC_000075	InSiGHT LOVD	pathogenic		PM2_supporting	inframe	BP4			PS4_supporting	Friedl 11247896			BP4, PM2_supporting, PS4_supporting	Uncertain significance	Friedl 11247896: Error in variant annotation - legacy name in original publication: c.2546delATAGAAG. Correct nomenclature: c.2546_2552del; p.(Asp849Valfs*10); 1 phenotype point, segregation in 3 meiosis	Pathogenic: PVS1, PS4_suppprting, PM2_supporting; PP1
NM_000038.6:c.2546A>G	NP_000029.2:p.Asp849Gly	233768	ClinVar	Uncertain significance		PM2_supporting	missense	BP1							BP1, PM2_supporting	Uncertain significance
NM_000038.6:c.2547_2548del	NP_000029.2:p.Asp849GlufsTer62	APC_000060	InSiGHT LOVD	pathogenic		PM2_supporting	frameshift	PVS1			PS4_moderate	Paffenholz 1994:7833936, Won 10083733			PVS1, PM2_supporting, PS4_moderate	Pathogenic
NM_000038.6:c.2547T>G	NP_000029.2:p.Asp849Glu	482290	ClinVar	Uncertain significance	0.0000098 (1 in 102498 alleles in European (non-Finnish) population in gnomAD v.2.1.1 (non-cancer))		missense	BP1							BP1	Uncertain significance
NM_000038.6:c.2547T>C	NP_000029.2:p.Asp849=	378945	ClinVar	Uncertain significance	0.0000243 (1 in 41100 alleles in African/African American population in gnomAD v3.1.2 (non-cancer))	BS1	synonymous	BP4, BP7							BP4, BP7, BS1	Likely benign
NM_000038.6:c.2548_2551del	NP_000029.2:p.Arg850ValfsTer10	APC_000129	InSiGHT LOVD	pathogenic		PM2_supporting	frameshift	PVS1			PS4_supporting	Aretz and Friedl (unpublished)			PVS1, PM2_supporting, PS4_supporting	Pathogenic
NM_000038.6:c.2548A>C	NP_000029.2:p.Arg850=	821470	ClinVar	Likely benign		PM2_supporting	synonymous	BP4, BP7							BP4, BP7, PM2_supporting	Likely benign
NM_000038.6:c.2549G>A	NP_000029.2:p.Arg850Lys	857594	ClinVar	Uncertain significance		PM2_supporting	missense	BP1							BP1, PM2_supporting	Uncertain significance
NM_000038.6:c.2552G>T	NP_000029.2:p.Ser851Ile	658575	ClinVar	Uncertain significance	0.0000031 (1 in 323228 alleles in UK Biobank population in UK Biobank)		missense	BP1							BP1	Uncertain significance
NM_000038.6:c.2552G>A	NP_000029.2:p.Ser851Asn	537547	ClinVar	Uncertain significance		PM2_supporting	missense	BP1							BP1, PM2_supporting	Uncertain significance
NM_000038.6:c.2553T>G	NP_000029.2:p.Ser851Arg	1171680	ClinVar	Uncertain significance		PM2_supporting	missense	BP1							BP1, PM2_supporting	Uncertain significance
NM_000038.6:c.2555del	NP_000029.2:p.Leu852TrpfsTer9	APC_001351	InSiGHT LOVD	pathogenic		PM2_supporting	frameshift	PVS1							PVS1, PM2_supporting	Likely pathogenic
NM_000038.6:c.2555T>A	NP_000029.2:p.Leu852Ter	988522	ClinVar, InSiGHT LOVD	Pathogenic		PM2_supporting	nonsense	PVS1							PVS1, PM2_supporting	Likely pathogenic
NM_000038.6:c.2555T>G	NP_000029.2:p.Leu852Trp	660204	ClinVar	Uncertain significance	0.0000243 (1 in 41084 alleles in African/African American population in gnomAD v3.1.2 (non-cancer))	BS1	missense	BP1							BP1, BS1	Likely benign
NM_000038.6:c.2556G>A	NP_000029.2:p.Leu852=	759469	ClinVar	Likely benign	0.0000031 (1 in 323228 alleles in UK Biobank population in UK Biobank)		synonymous	BP4, BP7							BP4, BP7	Likely benign
NM_000038.6:c.2557G>T	NP_000029.2:p.Glu853Ter	1071632	ClinVar, InSiGHT LOVD	Pathogenic		PM2_supporting	nonsense	PVS1							PVS1, PM2_supporting	Likely pathogenic
NM_000038.6:c.2557G>A	NP_000029.2:p.Glu853Lys	232393	ClinVar	Uncertain significance		PM2_supporting	missense	BP1							BP1, PM2_supporting	Uncertain significance
NM_000038.6:c.2563_2564del	NP_000029.2:p.Glu855ThrfsTer56	194584	ClinVar, InSiGHT LOVD	Pathogenic		PM2_supporting	frameshift	PVS1			PS4_supporting	Friedl and Aretz 20223039			PVS1, PM2_supporting, PS4_supporting	Pathogenic
NM_000038.6:c.2558A>G	NP_000029.2:p.Glu853Gly	559955	ClinVar	Uncertain significance		PM2_supporting	missense	BP1							BP1, PM2_supporting	Uncertain significance
NM_000038.6:c.2559G>A	NP_000029.2:p.Glu853=	469754	ClinVar	Likely benign		PM2_supporting	synonymous	BP4, BP7							BP4, BP7, PM2_supporting	Likely benign
NM_000038.6:c.2561G>C	NP_000029.2:p.Arg854Thr	821482	ClinVar	Uncertain significance		PM2_supporting	missense	BP1							BP1, PM2_supporting	Uncertain significance
NM_000038.6:c.2562A>G	NP_000029.2:p.Arg854=	924333	ClinVar	Likely benign		PM2_supporting	synonymous	BP4, BP7							BP4, BP7, PM2_supporting	Likely benign
NM_000038.6:c.2563G>T	NP_000029.2:p.Glu855Ter	APC_000302	InSiGHT LOVD	pathogenic		PM2_supporting	nonsense	PVS1							PVS1, PM2_supporting	Likely pathogenic
NM_000038.6:c.2563_2564dup	NP_000029.2:p.Arg856AsnfsTer6	APC_000833	InSiGHT LOVD	pathogenic		PM2_supporting	frameshift	PVS1							PVS1, PM2_supporting	Likely pathogenic
NM_000038.6:c.2563G>C	NP_000029.2:p.Glu855Gln	1014471	ClinVar	Uncertain significance	0.0000486 (2 in 41116 alleles in African/African American population in gnomAD v3.1.2 (non-cancer))	BS1	missense	BP1							BP1, BS1	Likely benign
NM_000038.6:c.2563G>A	NP_000029.2:p.Glu855Lys	489427	ClinVar	Uncertain significance		PM2_supporting	missense	BP1							BP1, PM2_supporting	Uncertain significance
NM_000038.6:c.2565A>G	NP_000029.2:p.Glu855=	1078511	ClinVar	Likely benign		PM2_supporting	synonymous	BP4, BP7							BP4, BP7, PM2_supporting	Likely benign
NM_000038.6:c.2566C>A	NP_000029.2:p.Arg856Ser	1318531	ClinVar	Uncertain significance		PM2_supporting	missense	BP1							BP1, PM2_supporting	Uncertain significance
NM_000038.6:c.2566C>G	NP_000029.2:p.Arg856Gly	1021062	ClinVar	Uncertain significance		PM2_supporting	missense	BP1							BP1, PM2_supporting	Uncertain significance
NM_000038.6:c.2566C>T	NP_000029.2:p.Arg856Cys	469755	ClinVar	Uncertain significance	0.0000671 (1 in 14898 alleles in African/African American population in gnomAD v.2.1.1 (non-cancer))	BS1	missense	BP1			BS2_supporting				BP1, BS1, BS2_supporting	Likely benign
NM_000038.6:c.2567dup	NP_000029.2:p.Gly857ArgfsTer55	421355	ClinVar	Pathogenic		PM2_supporting	frameshift	PVS1							PVS1, PM2_supporting	Likely pathogenic
NM_000038.6:c.2567G>A	NP_000029.2:p.Arg856His	627759	ClinVar	Uncertain significance	0.0000566 (1 in 17682 alleles in East Asian population in gnomAD v.2.1.1 (non-cancer))	BS1	missense	BP1							BP1, BS1	Likely benign
NM_000038.6:c.2568C>A	NP_000029.2:p.Arg856=	1136764	ClinVar	Likely benign		PM2_supporting	synonymous	BP4, BP7							BP4, BP7, PM2_supporting	Likely benign
NM_000038.6:c.2568C>T	NP_000029.2:p.Arg856=	236576	ClinVar	Likely benign	0.000114 (4 in 35094 alleles in Latino/Admixed American population in gnomAD v.2.1.1 (non-cancer))	BS1	synonymous	BP4, BP7			BS2				BP4, BP7, BS1, BS2	Benign
NM_000038.6:c.2569G>A	NP_000029.2:p.Gly857Arg	411357	ClinVar	Uncertain significance	0.0000195 (2 in 102432 alleles in European (non-Finnish) population in gnomAD v.2.1.1 (non-cancer))	BS1	missense	BP1							BP1, BS1	Likely benign
NM_000038.6:c.2570del	NP_000029.2:p.Gly857GlufsTer4	230263	ClinVar, InSiGHT LOVD	Pathogenic		PM2_supporting	frameshift	PVS1			PS4_supporting	Friedl 11247896, Aceto 16134147			PVS1, PM2_supporting, PS4_supporting	Pathogenic
NM_000038.6:c.2570G>T	NP_000029.2:p.Gly857Val	469756	ClinVar	Uncertain significance		PM2_supporting	missense	BP1							BP1, PM2_supporting	Uncertain significance
NM_000038.6:c.2571_2575del	NP_000029.2:p.Ile858SerfsTer52	APC_000834	InSiGHT LOVD	pathogenic		PM2_supporting	frameshift	PVS1							PVS1, PM2_supporting	Likely pathogenic
NM_000038.6:c.2571A>G	NP_000029.2:p.Gly857=	628966	ClinVar	Likely benign	0.0000031 (1 in 323228 alleles in UK Biobank population in UK Biobank)		synonymous	BP4, BP7							BP4, BP7	Likely benign
NM_000038.6:c.2572A>G	NP_000029.2:p.Ile858Val	951674	ClinVar	Uncertain significance		PM2_supporting	missense	BP1							BP1, PM2_supporting	Uncertain significance
NM_000038.6:c.2573T>C	NP_000029.2:p.Ile858Thr	1321122	ClinVar	Uncertain significance		PM2_supporting	missense	BP1							BP1, PM2_supporting	Uncertain significance
NM_000038.6:c.2573T>G	NP_000029.2:p.Ile858Ser	926623	ClinVar	Uncertain significance	0.0000031 (1 in 323228 alleles in UK Biobank population in UK Biobank)		missense	BP1							BP1	Uncertain significance
NM_000038.6:c.2575G>C	NP_000029.2:p.Gly859Arg	469757	ClinVar	Uncertain significance	0.0000031 (1 in 323228 alleles in UK Biobank population in UK Biobank)		missense	BP1							BP1	Uncertain significance
NM_000038.6:c.2576G>A	NP_000029.2:p.Gly859Asp	949998	ClinVar	Uncertain significance		PM2_supporting	missense	BP1							BP1, PM2_supporting	Uncertain significance
NM_000038.6:c.2576G>C	NP_000029.2:p.Gly859Ala	821511	ClinVar	Uncertain significance		PM2_supporting	missense	BP1							BP1, PM2_supporting	Uncertain significance
NM_000038.6:c.2577T>C	NP_000029.2:p.Gly859=	629424	ClinVar	Likely benign		PM2_supporting	synonymous	BP4, BP7							BP4, BP7, PM2_supporting	Likely benign
NM_000038.6:c.2578C>G	NP_000029.2:p.Leu860Val	999827	ClinVar	Uncertain significance	0.0000062 (2 in 323228 alleles in UK Biobank population in UK Biobank)		missense	BP1							BP1	Uncertain significance
NM_000038.6:c.2581G>A	NP_000029.2:p.Gly861Ser	487015	ClinVar	Likely benign		PM2_supporting	missense	BP1							BP1, PM2_supporting	Uncertain significance
NM_000038.6:c.2587_2600del	NP_000029.2:p.Tyr863ArgfsTer44	649433	ClinVar	Pathogenic		PM2_supporting	frameshift	PVS1							PVS1, PM2_supporting	Likely pathogenic
NM_000038.6:c.2583C>T	NP_000029.2:p.Gly861=	919960	ClinVar	Likely benign		PM2_supporting	synonymous	BP4, BP7							BP4, BP7, PM2_supporting	Likely benign
NM_000038.6:c.2583C>A	NP_000029.2:p.Gly861=	755226	ClinVar	Likely benign		PM2_supporting	synonymous	BP4, BP7							BP4, BP7, PM2_supporting	Likely benign
NM_000038.6:c.2584A>G	NP_000029.2:p.Asn862Asp	411453	ClinVar	Uncertain significance	0.0000195 (2 in 102416 alleles in European (non-Finnish) population in gnomAD v.2.1.1 (non-cancer))	BS1	missense	BP1							BP1, BS1	Likely benign
NM_000038.6:c.2587_2589del	NP_000029.2:p.Tyr863del	485149	ClinVar	Uncertain significance	0.0000876 (3 in 34256 alleles in Latino/Admixed American population in gnomAD v.2.1.1 (non-cancer))	BS1	inframe	BP4							BP4, BS1	Likely benign
NM_000038.6:c.2585A>G	NP_000029.2:p.Asn862Ser	411457	ClinVar	Uncertain significance	0.0000098 (1 in 102392 alleles in European (non-Finnish) population in gnomAD v.2.1.1 (non-cancer))		missense	BP1							BP1	Uncertain significance
NM_000038.6:c.2586C>T	NP_000029.2:p.Asn862=	1131881	ClinVar	Likely benign		PM2_supporting	synonymous	BP4, BP7							BP4, BP7, PM2_supporting	Likely benign
NM_000038.6:c.2586C>G	NP_000029.2:p.Asn862Lys	133517	ClinVar, InSiGHT LOVD	Likely benign	0.0026538 (81 in 30522 alleles in South Asian population in gnomAD v.2.1.1 (non-cancer))	BA1	missense	BP1							BA1	Benign
NM_000038.6:c.2587_2588dup	NP_000029.2:p.His864ThrfsTer53	APC_001352	InSiGHT LOVD	pathogenic		PM2_supporting	frameshift	PVS1							PVS1, PM2_supporting	Likely pathogenic
NM_000038.6:c.2587T>A	NP_000029.2:p.Tyr863Asn	469758	ClinVar	Uncertain significance		PM2_supporting	missense	BP1							BP1, PM2_supporting	Uncertain significance
NM_000038.6:c.2588A>G	NP_000029.2:p.Tyr863Cys	580442	ClinVar	Uncertain significance		PM2_supporting	missense	BP1							BP1, PM2_supporting	Uncertain significance
NM_000038.6:c.2589C>G	NP_000029.2:p.Tyr863Ter	APC_000276	InSiGHT LOVD	pathogenic		PM2_supporting	nonsense	PVS1							PVS1, PM2_supporting	Likely pathogenic
NM_000038.6:c.2589C>T	NP_000029.2:p.Tyr863=	1121433	ClinVar	Likely benign		PM2_supporting	synonymous	BP4, BP7							BP4, BP7, PM2_supporting	Likely benign
NM_000038.6:c.2590_2597del	NP_000029.2:p.His864AsnfsTer45	1072665	ClinVar	Pathogenic		PM2_supporting	frameshift	PVS1							PVS1, PM2_supporting	Likely pathogenic
NM_000038.6:c.2589C>A	NP_000029.2:p.Tyr863Ter	618529	ClinVar, InSiGHT LOVD	Pathogenic		PM2_supporting	nonsense	PVS1							PVS1, PM2_supporting	Likely pathogenic
NM_000038.6:c.2592_2593dup	NP_000029.2:p.Pro865LeufsTer52	APC_001124	InSiGHT LOVD	pathogenic		PM2_supporting	frameshift	PVS1			PS4_supporting	Won 10083733			PVS1, PM2_supporting, PS4_supporting	Pathogenic
NM_000038.6:c.2593C>G	NP_000029.2:p.Pro865Ala	181794	ClinVar	Uncertain significance	0.0000098 (1 in 102368 alleles in European (non-Finnish) population in gnomAD v.2.1.1 (non-cancer))		missense	BP1							BP1	Uncertain significance
NM_000038.6:c.2593C>T	NP_000029.2:p.Pro865Ser	135690	ClinVar	Uncertain significance	0.0013913 (21 in 15094 alleles in Latino/Admixed American population in gnomAD v3.1.2 (non-cancer))	BA1	missense	BP1							BA1	Benign
NM_000038.6:c.2599A>G	NP_000029.2:p.Thr867Ala	489428	ClinVar	Uncertain significance		PM2_supporting	missense	BP1							BP1, PM2_supporting	Uncertain significance
NM_000038.6:c.2600C>T	NP_000029.2:p.Thr867Ile	821554	ClinVar	Uncertain significance	0.0000098 (1 in 102320 alleles in European (non-Finnish) population in gnomAD v.2.1.1 (non-cancer))		missense	BP1							BP1	Uncertain significance
NM_000038.6:c.2600C>A	NP_000029.2:p.Thr867Lys	647646	ClinVar	Uncertain significance	0.0000671 (1 in 14902 alleles in African/African American population in gnomAD v.2.1.1 (non-cancer))	BS1	missense	BP1							BP1, BS1	Likely benign
NM_000038.6:c.2602_2603del	NP_000029.2:p.Glu868LysfsTer43	APC_001125	InSiGHT LOVD	pathogenic		PM2_supporting	frameshift	PVS1							PVS1, PM2_supporting	Likely pathogenic
NM_000038.6:c.2605A>G	NP_000029.2:p.Asn869Asp	APC_001944	InSiGHT LOVD	Likely benign		PM2_supporting	missense	BP1							BP1, PM2_supporting	Uncertain significance
NM_000038.6:c.2608_2609insT	NP_000029.2:p.Pro870LeufsTer42	APC_000392	InSiGHT LOVD	pathogenic		PM2_supporting	frameshift	PVS1							PVS1, PM2_supporting	Likely pathogenic
NM_000038.6:c.2608C>T	NP_000029.2:p.Pro870Ser	41500	ClinVar, InSiGHT LOVD	Likely benign	0.030172 (712 in 23598 alleles in African/African American population in gnomAD v.2.1.1 (non-cancer))	BA1	missense	BP1							BA1	Benign
NM_000038.6:c.2609del	NP_000029.2:p.Pro870GlnfsTer46	APC_001126	InSiGHT LOVD	pathogenic		PM2_supporting	frameshift	PVS1							PVS1, PM2_supporting	Likely pathogenic
NM_000038.6:c.2611G>C	NP_000029.2:p.Gly871Arg	821570	ClinVar	Uncertain significance		PM2_supporting	missense	BP1							BP1, PM2_supporting	Uncertain significance
NM_000038.6:c.2612del	NP_000029.2:p.Gly871GlufsTer45	486750	ClinVar, InSiGHT LOVD	Pathogenic		PM2_supporting	frameshift	PVS1							PVS1, PM2_supporting	Likely pathogenic
NM_000038.6:c.2611G>A	NP_000029.2:p.Gly871Arg	469760	ClinVar	Uncertain significance		PM2_supporting	missense	BP1							BP1, PM2_supporting	Uncertain significance
NM_000038.6:c.2612G>A	NP_000029.2:p.Gly871Glu	411422	ClinVar	Uncertain significance	0.0000154 (1 in 64740 alleles in European (non-Finnish) population in gnomAD v3.1.2 (non-cancer))	BS1	missense	BP1							BP1, BS1	Likely benign
NM_000038.6:c.2613A>C	NP_000029.2:p.Gly871=	215556	ClinVar	Likely benign	0.0000487 (2 in 41058 alleles in African/African American population in gnomAD v3.1.2 (non-cancer))	BS1	synonymous	BP4, BP7							BP4, BP7, BS1	Likely benign
NM_000038.6:c.2614_2617del	NP_000029.2:p.Thr872LeufsTer43	APC_000250	InSiGHT LOVD	pathogenic		PM2_supporting	frameshift	PVS1							PVS1, PM2_supporting	Likely pathogenic
NM_000038.6:c.2614_2638del	NP_000029.2:p.Thr872SerfsTer36	APC_001353	InSiGHT LOVD	pathogenic		PM2_supporting	frameshift	PVS1							PVS1, PM2_supporting	Likely pathogenic
NM_000038.6:c.2614A>T	NP_000029.2:p.Thr872Ser	628642	ClinVar	Uncertain significance		PM2_supporting	missense	BP1							BP1, PM2_supporting	Uncertain significance
NM_000038.6:c.2614A>G	NP_000029.2:p.Thr872Ala	583163	ClinVar	Uncertain significance		PM2_supporting	missense	BP1							BP1, PM2_supporting	Uncertain significance
NM_000038.6:c.2614A>C	NP_000029.2:p.Thr872Pro	411417	ClinVar	Uncertain significance		PM2_supporting	missense	BP1							BP1, PM2_supporting	Uncertain significance
NM_000038.6:c.2617_2618insT	NP_000029.2:p.Ser873PhefsTer39	841422	ClinVar	Pathogenic		PM2_supporting	frameshift	PVS1							PVS1, PM2_supporting	Likely pathogenic
NM_000038.6:c.2615C>G	NP_000029.2:p.Thr872Ser	469761	ClinVar	Uncertain significance		PM2_supporting	missense	BP1							BP1, PM2_supporting	Uncertain significance
NM_000038.6:c.2616_2617inv	NP_000029.2:p.Ser873Thr	658293	ClinVar	Uncertain significance		PM2_supporting	missense	BP1							BP1, PM2_supporting	Uncertain significance
NM_000038.6:c.2616T>C	NP_000029.2:p.Thr872=	537616	ClinVar	Likely benign		PM2_supporting	synonymous	BP4, BP7							BP4, BP7, PM2_supporting	Likely benign
NM_000038.6:c.2620T>A	NP_000029.2:p.Ser874Thr	919075	ClinVar	Uncertain significance		PM2_supporting	missense	BP1							BP1, PM2_supporting	Uncertain significance
NM_000038.6:c.2621C>T	NP_000029.2:p.Ser874Leu	569793	ClinVar	Uncertain significance		PM2_supporting	missense	BP1							BP1, PM2_supporting	Uncertain significance
NM_000038.6:c.2621C>G	NP_000029.2:p.Ser874Ter	469762	ClinVar, InSiGHT LOVD	Pathogenic		PM2_supporting	nonsense	PVS1							PVS1, PM2_supporting	Likely pathogenic
NM_000038.6:c.2624_2625insA	NP_000029.2:p.Arg876AlafsTer36	217951	ClinVar	Pathogenic		PM2_supporting	frameshift	PVS1							PVS1, PM2_supporting	Likely pathogenic
NM_000038.6:c.2623_2624del	NP_000029.2:p.Lys875AlafsTer36	APC_000835	InSiGHT LOVD	pathogenic		PM2_supporting	frameshift	PVS1							PVS1, PM2_supporting	Likely pathogenic
NM_000038.6:c.2623A>G	NP_000029.2:p.Lys875Glu	802140	ClinVar	Uncertain significance		PM2_supporting	missense	BP1							BP1, PM2_supporting	Uncertain significance
NM_000038.6:c.2626C>G	NP_000029.2:p.Arg876Gly	959507	ClinVar	Uncertain significance		PM2_supporting	missense	BP1							BP1, PM2_supporting	Uncertain significance
NM_000038.6:c.2626C>A	NP_000029.2:p.Arg876=	469763	ClinVar	Likely benign	0.0000062 (2 in 323228 alleles in UK Biobank population in UK Biobank)		synonymous	BP4, BP7							BP4, BP7	Likely benign
NM_000038.6:c.2626C>T	NP_000029.2:p.Arg876Ter	216014	ClinVar, InSiGHT LOVD	Pathogenic		PM2_supporting	nonsense	PVS1			PS4	Stella 7833931, Ficari 10646887, Miyaki 8187091, Friedl and Aretz 20223039, Carli Tops (unpublished), Kanter-Smoler 18433509, Plawski 19029688, Mihalatos 12581900, Stekrova 17411426, DeRosa 14961559, Lagarde 20685668			PVS1, PM2_supporting, PS4	Pathogenic
NM_000038.6:c.2627G>T	NP_000029.2:p.Arg876Leu	1020757	ClinVar	Uncertain significance		PM2_supporting	missense	BP1							BP1, PM2_supporting	Uncertain significance
NM_000038.6:c.2627G>C	NP_000029.2:p.Arg876Pro	921047	ClinVar	Uncertain significance	0.0000031 (1 in 323176 alleles in UK Biobank population in UK Biobank)		missense	BP1							BP1	Uncertain significance
NM_000038.6:c.2627G>A	NP_000029.2:p.Arg876Gln	221081	ClinVar	Uncertain significance	0.0000935 (11 in 117594 alleles in European (non-Finnish) population in gnomAD v.2.1.1 (non-cancer))	BS1	missense	BP1			BS2				BP1, BS1, BS2	Benign
NM_000038.6:c.2629G>A	NP_000029.2:p.Gly877Ser	1041868	ClinVar	Uncertain significance		PM2_supporting	missense	BP1							BP1, PM2_supporting	Uncertain significance
NM_000038.6:c.2630G>T	NP_000029.2:p.Gly877Val	1046451	ClinVar	Uncertain significance	0.0000062 (2 in 323226 alleles in UK Biobank population in UK Biobank)		missense	BP1							BP1	Uncertain significance
NM_000038.6:c.2630G>C	NP_000029.2:p.Gly877Ala	482506	ClinVar	Uncertain significance	0.0004184 (2 in 4780 alleles in South Asian population in gnomAD v3.1.2 (non-cancer))	BS1	missense	BP1							BP1, BS1	Likely benign
NM_000038.6:c.2631T>A	NP_000029.2:p.Gly877=	184116	ClinVar	Likely benign	0.0000587 (6 in 102172 alleles in European (non-Finnish) population in gnomAD v.2.1.1 (non-cancer))	BS1	synonymous	BP4, BP7							BP4, BP7, BS1	Likely benign
NM_000038.6:c.2632T>A	NP_000029.2:p.Leu878Met	943717	ClinVar	Uncertain significance		PM2_supporting	missense	BP1							BP1, PM2_supporting	Uncertain significance
NM_000038.6:c.2632T>C	NP_000029.2:p.Leu878=	490246	ClinVar	Likely benign	0.0000098 (1 in 102174 alleles in European (non-Finnish) population in gnomAD v.2.1.1 (non-cancer))		synonymous	BP4, BP7							BP4, BP7	Likely benign
NM_000038.6:c.2633del	NP_000029.2:p.Leu878CysfsTer38	APC_000561	InSiGHT LOVD	pathogenic		PM2_supporting	frameshift	PVS1							PVS1, PM2_supporting	Likely pathogenic
NM_000038.6:c.2633T>C	NP_000029.2:p.Leu878Ser	921605	ClinVar	Uncertain significance		PM2_supporting	missense	BP1							BP1, PM2_supporting	Uncertain significance
NM_000038.6:c.2634G>A	NP_000029.2:p.Leu878=	749144	ClinVar	Likely benign	0.0000292 (1 in 34250 alleles in Latino/Admixed American population in gnomAD v.2.1.1 (non-cancer))	BS1	synonymous	BP4, BP7							BP4, BP7, BS1	Likely benign
NM_000038.6:c.2635C>G	NP_000029.2:p.Gln879Glu	821615	ClinVar	Uncertain significance	0.0000244 (1 in 41016 alleles in African/African American population in gnomAD v3.1.2 (non-cancer))	BS1	missense	BP1							BP1, BS1	Likely benign
NM_000038.6:c.2635C>T	NP_000029.2:p.Gln879Ter	411399	ClinVar, InSiGHT LOVD	Pathogenic		PM2_supporting	nonsense	PVS1							PVS1, PM2_supporting	Likely pathogenic
NM_000038.6:c.2636A>G	NP_000029.2:p.Gln879Arg	1171290	ClinVar	Uncertain significance		PM2_supporting	missense	BP1							BP1, PM2_supporting	Uncertain significance
NM_000038.6:c.2638del	NP_000029.2:p.Ile880SerfsTer36	APC_001127	InSiGHT LOVD	pathogenic		PM2_supporting	frameshift	PVS1			PS4_supporting	DeRosa 14961559			PVS1, PM2_supporting, PS4_supporting	Pathogenic
NM_000038.6:c.2638A>T	NP_000029.2:p.Ile880Phe	963147	ClinVar	Uncertain significance		PM2_supporting	missense	BP1							BP1, PM2_supporting	Uncertain significance
NM_000038.6:c.2638A>G	NP_000029.2:p.Ile880Val	838459	ClinVar	Uncertain significance		PM2_supporting	missense	BP1							BP1, PM2_supporting	Uncertain significance
NM_000038.6:c.2639T>C	NP_000029.2:p.Ile880Thr	860400	ClinVar	Uncertain significance		PM2_supporting	missense	BP1							BP1, PM2_supporting	Uncertain significance
NM_000038.6:c.2640C>A	NP_000029.2:p.Ile880=	515751	ClinVar	Likely benign		PM2_supporting	synonymous	BP4, BP7							BP4, BP7, PM2_supporting	Likely benign
NM_000038.6:c.2640C>T	NP_000029.2:p.Ile880=	135693	ClinVar	Likely benign	0.0012591 (19 in 15090 alleles in Latino/Admixed American population in gnomAD v3.1.2 (non-cancer))	BA1	synonymous	BP4, BP7							BA1	Benign
NM_000038.6:c.2641T>A	NP_000029.2:p.Ser881Thr	849253	ClinVar	Uncertain significance	0.0000154 (1 in 64808 alleles in European (non-Finnish) population in gnomAD v3.1.2 (non-cancer))	BS1	missense	BP1							BP1, BS1	Likely benign
NM_000038.6:c.2642_2643dup	NP_000029.2:p.Thr882ProfsTer35	APC_000837	InSiGHT LOVD	pathogenic		PM2_supporting	frameshift	PVS1							PVS1, PM2_supporting	Likely pathogenic
NM_000038.6:c.2642C>T	NP_000029.2:p.Ser881Phe	219437	ClinVar	Uncertain significance	0.0000664 (1 in 15068 alleles in Latino/Admixed American population in gnomAD v3.1.2 (non-cancer))	BS1	missense	BP1							BP1, BS1	Likely benign
NM_000038.6:c.2643C>T	NP_000029.2:p.Ser881=	1116217	ClinVar	Likely benign		PM2_supporting	synonymous	BP4, BP7							BP4, BP7, PM2_supporting	Likely benign
NM_000038.6:c.2644A>T	NP_000029.2:p.Thr882Ser	821623	ClinVar	Uncertain significance	0.0000328 (1 in 30522 alleles in South Asian population in gnomAD v.2.1.1 (non-cancer))	BS1	missense	BP1							BP1, BS1	Likely benign
NM_000038.6:c.2644A>G	NP_000029.2:p.Thr882Ala	569763	ClinVar	Uncertain significance	0.0000876 (3 in 34250 alleles in Latino/Admixed American population in gnomAD v.2.1.1 (non-cancer))	BS1	missense	BP1							BP1, BS1	Likely benign
NM_000038.6:c.2645C>T	NP_000029.2:p.Thr882Ile	186817	ClinVar	Uncertain significance	0.0000062 (2 in 323228 alleles in UK Biobank population in UK Biobank)		missense	BP1							BP1	Uncertain significance
NM_000038.6:c.2650G>A	NP_000029.2:p.Ala884Thr	216157	ClinVar	Uncertain significance		PM2_supporting	missense	BP1							BP1, PM2_supporting	Uncertain significance
NM_000038.6:c.2651C>T	NP_000029.2:p.Ala884Val	617980	ClinVar	Likely benign		PM2_supporting	missense	BP1							BP1, PM2_supporting	Uncertain significance
NM_000038.6:c.2652dup	NP_000029.2:p.Ala885SerfsTer27	569959	ClinVar	Pathogenic		PM2_supporting	frameshift	PVS1							PVS1, PM2_supporting	Likely pathogenic
NM_000038.6:c.2652A>G	NP_000029.2:p.Ala884=	APC_001663	InSiGHT LOVD	Likely benign		PM2_supporting	synonymous	BP4, BP7							BP4, BP7, PM2_supporting	Likely benign
NM_000038.6:c.2652A>C	NP_000029.2:p.Ala884=	490247	ClinVar	Likely benign		PM2_supporting	synonymous	BP4, BP7							BP4, BP7, PM2_supporting	Likely benign
NM_000038.6:c.2653G>T	NP_000029.2:p.Ala885Ser	919184	ClinVar	Uncertain significance		PM2_supporting	missense	BP1							BP1, PM2_supporting	Uncertain significance
NM_000038.6:c.2653G>A	NP_000029.2:p.Ala885Thr	469764	ClinVar	Uncertain significance	0.0000098 (1 in 102034 alleles in European (non-Finnish) population in gnomAD v.2.1.1 (non-cancer))		missense	BP1							BP1	Uncertain significance
NM_000038.6:c.2654C>T	NP_000029.2:p.Ala885Val	907305	ClinVar	Uncertain significance		PM2_supporting	missense	BP1							BP1, PM2_supporting	Uncertain significance
NM_000038.6:c.2655C>T	NP_000029.2:p.Ala885=	490248	ClinVar	Likely benign		PM2_supporting	synonymous	BP4, BP7							BP4, BP7, PM2_supporting	Likely benign
NM_000038.6:c.2656C>T	NP_000029.2:p.Gln886Ter	486755	ClinVar, InSiGHT LOVD	Pathogenic		PM2_supporting	nonsense	PVS1							PVS1, PM2_supporting	Likely pathogenic
NM_000038.6:c.2657A>G	NP_000029.2:p.Gln886Arg	1034908	ClinVar	Uncertain significance		PM2_supporting	missense	BP1							BP1, PM2_supporting	Uncertain significance
NM_000038.6:c.2657del	NP_000029.2:p.Gln886ArgfsTer30	921093	ClinVar	Pathogenic		PM2_supporting	frameshift	PVS1							PVS1, PM2_supporting	Likely pathogenic
NM_000038.6:c.2658G>A	NP_000029.2:p.Gln886=	482306	ClinVar	Likely benign	0.0000154 (1 in 64814 alleles in European (non-Finnish) population in gnomAD v3.1.2 (non-cancer))	BS1	synonymous	BP4, BP7							BP4, BP7, BS1	Likely benign
NM_000038.6:c.2658G>T	NP_000029.2:p.Gln886His	135694	ClinVar	Uncertain significance	0.0000402 (13 in 323228 alleles in UK Biobank population in UK Biobank)	BS1	missense	BP1							BP1, BS1	Likely benign
NM_000038.6:c.2659A>G	NP_000029.2:p.Ile887Val	181795	ClinVar	Uncertain significance	0.0000031 (1 in 323228 alleles in UK Biobank population in UK Biobank)		missense	BP1							BP1	Uncertain significance
NM_000038.6:c.2661del	NP_000029.2:p.Ile887MetfsTer29	993150	ClinVar	Pathogenic		PM2_supporting	frameshift	PVS1							PVS1, PM2_supporting	Likely pathogenic
NM_000038.6:c.2662G>T	NP_000029.2:p.Ala888Ser	490249	ClinVar	Uncertain significance		PM2_supporting	missense	BP1							BP1, PM2_supporting	Uncertain significance
NM_000038.6:c.2664C>A	NP_000029.2:p.Ala888=	925158	ClinVar	Likely benign	0.0000154 (1 in 64806 alleles in European (non-Finnish) population in gnomAD v3.1.2 (non-cancer))	BS1	synonymous	BP4, BP7							BP4, BP7, BS1	Likely benign
NM_000038.6:c.2664C>T	NP_000029.2:p.Ala888=	798522	ClinVar	Likely benign		PM2_supporting	synonymous	BP4, BP7							BP4, BP7, PM2_supporting	Likely benign
NM_000038.6:c.2667del	NP_000029.2:p.Val890SerfsTer26	821646	ClinVar	Pathogenic		PM2_supporting	frameshift	PVS1							PVS1, PM2_supporting	Likely pathogenic
NM_000038.6:c.2666_2667del	NP_000029.2:p.Lys889SerfsTer22	APC_000408	InSiGHT LOVD	pathogenic		PM2_supporting	frameshift	PVS1							PVS1, PM2_supporting	Likely pathogenic
NM_000038.6:c.2666A>G	NP_000029.2:p.Lys889Arg	469765	ClinVar	Uncertain significance	0.0000648 (1 in 15432 alleles in European (non-Finnish) population in gnomAD v.2.1.1 (non-cancer))	BS1	missense	BP1							BP1, BS1	Likely benign
NM_000038.6:c.2668G>A	NP_000029.2:p.Val890Ile	852548	ClinVar	Uncertain significance	0.0000196 (2 in 102116 alleles in European (non-Finnish) population in gnomAD v.2.1.1 (non-cancer))	BS1	missense	BP1							BP1, BS1	Likely benign
NM_000038.6:c.2669T>A	NP_000029.2:p.Val890Asp	862544	ClinVar	Uncertain significance		PM2_supporting	missense	BP1							BP1, PM2_supporting	Uncertain significance
NM_000038.6:c.2669T>G	NP_000029.2:p.Val890Gly	236577	ClinVar, InSiGHT LOVD	Uncertain significance		PM2_supporting	missense	BP1							BP1, PM2_supporting	Uncertain significance
NM_000038.6:c.2670C>G	NP_000029.2:p.Val890=	821655	ClinVar	Likely benign		PM2_supporting	synonymous	BP4, BP7							BP4, BP7, PM2_supporting	Likely benign
NM_000038.6:c.2670C>A	NP_000029.2:p.Val890=	537647	ClinVar	Likely benign		PM2_supporting	synonymous	BP4, BP7							BP4, BP7, PM2_supporting	Likely benign
NM_000038.6:c.2672T>C	NP_000029.2:p.Met891Thr	232811	ClinVar	Uncertain significance	0.0002084 (1 in 4798 alleles in South Asian population in gnomAD v3.1.2 (non-cancer))	BS1	missense	BP1							BP1, BS1	Likely benign
NM_000038.6:c.2674G>T	NP_000029.2:p.Glu892Ter	577670	ClinVar, InSiGHT LOVD	Pathogenic		PM2_supporting	nonsense	PVS1							PVS1, PM2_supporting	Likely pathogenic
NM_000038.6:c.2676A>G	NP_000029.2:p.Glu892=	821659	ClinVar	Likely benign		PM2_supporting	synonymous	BP4, BP7							BP4, BP7, PM2_supporting	Likely benign
NM_000038.6:c.2677G>T	NP_000029.2:p.Glu893Ter	419997	ClinVar, InSiGHT LOVD	Pathogenic		PM2_supporting	nonsense	PVS1							PVS1, PM2_supporting	Likely pathogenic
NM_000038.6:c.2677G>A	NP_000029.2:p.Glu893Lys	41501	ClinVar, InSiGHT LOVD	Uncertain significance	0.0000489 (5 in 102164 alleles in European (non-Finnish) population in gnomAD v.2.1.1 (non-cancer))	BS1	missense	BP1							BP1, BS1	Likely benign
NM_000038.6:c.2678A>T	NP_000029.2:p.Glu893Val	485120	ClinVar	Uncertain significance		PM2_supporting	missense	BP1							BP1, PM2_supporting	Uncertain significance
NM_000038.6:c.2680_2686dup	NP_000029.2:p.Ala896GlyfsTer18	141652	ClinVar	Pathogenic		PM2_supporting	frameshift	PVS1							PVS1, PM2_supporting	Likely pathogenic
NM_000038.6:c.2681_2683delinsGTATG	NP_000029.2:p.Val894GlyfsTer23	821672	ClinVar	Pathogenic		PM2_supporting	frameshift	PVS1							PVS1, PM2_supporting	Likely pathogenic
NM_000038.6:c.2689_2690insGCCA	NP_000029.2:p.Ile897SerfsTer16	469766	ClinVar	Pathogenic		PM2_supporting	frameshift	PVS1							PVS1, PM2_supporting	Likely pathogenic
NM_000038.6:c.2684C>A	NP_000029.2:p.Ser895Ter	APC_001130	InSiGHT LOVD	pathogenic		PM2_supporting	nonsense	PVS1							PVS1, PM2_supporting	Likely pathogenic
NM_000038.6:c.2684C>G	NP_000029.2:p.Ser895Ter	1210113	ClinVar	Likely pathogenic		PM2_supporting	nonsense	PVS1							PVS1, PM2_supporting	Likely pathogenic
NM_000038.6:c.2685A>G	NP_000029.2:p.Ser895=	1146714	ClinVar	Likely benign	0.0000093 (3 in 323228 alleles in UK Biobank population in UK Biobank)		synonymous	BP4, BP7							BP4, BP7	Likely benign
NM_000038.6:c.2685A>C	NP_000029.2:p.Ser895=	490250	ClinVar	Likely benign		PM2_supporting	synonymous	BP4, BP7							BP4, BP7, PM2_supporting	Likely benign
NM_000038.6:c.2686_2693del	NP_000029.2:p.Ala896TyrfsTer13	APC_001354	InSiGHT LOVD	pathogenic		PM2_supporting	frameshift	PVS1							PVS1, PM2_supporting	Likely pathogenic
NM_000038.6:c.2687C>T	NP_000029.2:p.Ala896Val	219792	ClinVar	Uncertain significance	0.0000098 (1 in 102188 alleles in European (non-Finnish) population in gnomAD v.2.1.1 (non-cancer))		missense	BP1							BP1	Uncertain significance
NM_000038.6:c.2689A>C	NP_000029.2:p.Ile897Leu	1060368	ClinVar	Uncertain significance		PM2_supporting	missense	BP1							BP1, PM2_supporting	Uncertain significance
NM_000038.6:c.2689A>G	NP_000029.2:p.Ile897Val	950211	ClinVar, InSiGHT LOVD	Uncertain significance	0.0000243 (1 in 41144 alleles in African/African American population in gnomAD v3.1.2 (non-cancer))	BS1	missense	BP1							BP1, BS1	Likely benign
NM_000038.6:c.2692_2693insT	NP_000029.2:p.His898LeufsTer14	628314	ClinVar	Pathogenic		PM2_supporting	frameshift	PVS1							PVS1, PM2_supporting	Likely pathogenic
NM_000038.6:c.2692C>T	NP_000029.2:p.His898Tyr	411341	ClinVar	Uncertain significance	0.0000328 (1 in 30518 alleles in South Asian population in gnomAD v.2.1.1 (non-cancer))	BS1	missense	BP1							BP1, BS1	Likely benign
NM_000038.6:c.2693A>G	NP_000029.2:p.His898Arg	966332	ClinVar	Uncertain significance		PM2_supporting	missense	BP1							BP1, PM2_supporting	Uncertain significance
NM_000038.6:c.2693A>C	NP_000029.2:p.His898Pro	651080	ClinVar	Uncertain significance		PM2_supporting	missense	BP1							BP1, PM2_supporting	Uncertain significance
NM_000038.6:c.2694del	NP_000029.2:p.His898GlnfsTer18	433633	ClinVar	Pathogenic		PM2_supporting	frameshift	PVS1							PVS1, PM2_supporting	Likely pathogenic
NM_000038.6:c.2696C>A	NP_000029.2:p.Thr899Asn	490251	ClinVar	Uncertain significance	0.0000031 (1 in 323228 alleles in UK Biobank population in UK Biobank)		missense	BP1							BP1	Uncertain significance
NM_000038.6:c.2696C>G	NP_000029.2:p.Thr899Ser	220833	ClinVar	Uncertain significance		PM2_supporting	missense	BP1							BP1, PM2_supporting	Uncertain significance
NM_000038.6:c.2697C>G	NP_000029.2:p.Thr899=	1154227	ClinVar	Likely benign		PM2_supporting	synonymous	BP4, BP7							BP4, BP7, PM2_supporting	Likely benign
NM_000038.6:c.2697C>T	NP_000029.2:p.Thr899=	485107	ClinVar	Likely benign	0.0000154 (1 in 64816 alleles in European (non-Finnish) population in gnomAD v3.1.2 (non-cancer))	BS1	synonymous	BP4, BP7							BP4, BP7, BS1	Likely benign
NM_000038.6:c.2698_2699insTG	NP_000029.2:p.Ser900LeufsTer17	APC_000119	InSiGHT LOVD	pathogenic		PM2_supporting	frameshift	PVS1			PS4_supporting	Friedl 11247896			PVS1, PM2_supporting, PS4_supporting	Pathogenic
NM_000038.6:c.2698T>G	NP_000029.2:p.Ser900Ala	574596	ClinVar	Uncertain significance		PM2_supporting	missense	BP1							BP1, PM2_supporting	Uncertain significance
NM_000038.6:c.2700_2701del	NP_000029.2:p.Gln901GlyfsTer10	APC_000606	InSiGHT LOVD	pathogenic		PM2_supporting	frameshift	PVS1							PVS1, PM2_supporting	Likely pathogenic
NM_000038.6:c.2700T>C	NP_000029.2:p.Ser900=	469767	ClinVar	Likely benign		PM2_supporting	synonymous	BP4, BP7							BP4, BP7, PM2_supporting	Likely benign
NM_000038.6:c.2701C>T	NP_000029.2:p.Gln901Ter	428111	ClinVar, InSiGHT LOVD	Pathogenic		PM2_supporting	nonsense	PVS1							PVS1, PM2_supporting	Likely pathogenic
NM_000038.6:c.2702A>C	NP_000029.2:p.Gln901Pro	469768	ClinVar	Uncertain significance	0.0000098 (1 in 102328 alleles in European (non-Finnish) population in gnomAD v.2.1.1 (non-cancer))		missense	BP1							BP1	Uncertain significance
NM_000038.6:c.2704G>T	NP_000029.2:p.Glu902Ter	APC_000369	InSiGHT LOVD	pathogenic		PM2_supporting	nonsense	PVS1							PVS1, PM2_supporting	Likely pathogenic
NM_000038.6:c.2704G>A	NP_000029.2:p.Glu902Lys	919258	ClinVar	Uncertain significance		PM2_supporting	missense	BP1							BP1, PM2_supporting	Uncertain significance
NM_000038.6:c.2707G>A	NP_000029.2:p.Asp903Asn	632638	ClinVar	Uncertain significance		PM2_supporting	missense	BP1							BP1, PM2_supporting	Uncertain significance
NM_000038.6:c.2707G>T	NP_000029.2:p.Asp903Tyr	142645	ClinVar	Uncertain significance		PM2_supporting	missense	BP1							BP1, PM2_supporting	Uncertain significance
NM_000038.6:c.2709_2711del	NP_000029.2:p.Asp903_Arg904delinsGlu	APC_000517	InSiGHT LOVD	Uncertain significance		PM2_supporting	inframe	BP4							BP4, PM2_supporting	Uncertain significance
NM_000038.6:c.2709_2712del	NP_000029.2:p.Asp903GlufsTer12	APC_000029	InSiGHT LOVD	pathogenic		PM2_supporting	frameshift	PVS1			PS4_supporting	Paffenholz et al.1994:7833936			PVS1, PM2_supporting, PS4_supporting	Pathogenic
NM_000038.6:c.2710A>G	NP_000029.2:p.Arg904Gly	659376	ClinVar	Uncertain significance		PM2_supporting	missense	BP1							BP1, PM2_supporting	Uncertain significance
NM_000038.6:c.2711_2712del	NP_000029.2:p.Arg904LysfsTer7	490252	ClinVar, InSiGHT LOVD	Pathogenic		PM2_supporting	frameshift	PVS1			PS4_supporting	Aceto 16134147			PVS1, PM2_supporting, PS4_supporting	Pathogenic
NM_000038.6:c.2711_2715dup	NP_000029.2:p.Ser906GlufsTer12	APC_001027	InSiGHT LOVD	pathogenic		PM2_supporting	frameshift	PVS1							PVS1, PM2_supporting	Likely pathogenic
NM_000038.6:c.2714G>A	NP_000029.2:p.Ser905Asn	1015011	ClinVar	Uncertain significance		PM2_supporting	missense	BP1							BP1, PM2_supporting	Uncertain significance
NM_000038.6:c.2714G>C	NP_000029.2:p.Ser905Thr	821703	ClinVar, InSiGHT LOVD	Uncertain significance		PM2_supporting	missense	BP1							BP1, PM2_supporting	Uncertain significance
NM_000038.6:c.2716T>G	NP_000029.2:p.Ser906Ala	188207	ClinVar	Uncertain significance		PM2_supporting	missense	BP1							BP1, PM2_supporting	Uncertain significance
NM_000038.6:c.2717C>G	NP_000029.2:p.Ser906Cys	846321	ClinVar	Uncertain significance		PM2_supporting	missense	BP1							BP1, PM2_supporting	Uncertain significance
NM_000038.6:c.2718T>C	NP_000029.2:p.Ser906=	1083244	ClinVar	Likely benign		PM2_supporting	synonymous	BP4, BP7							BP4, BP7, PM2_supporting	Likely benign
NM_000038.6:c.2719G>C	NP_000029.2:p.Gly907Arg	663857	ClinVar	Uncertain significance	0.0001459 (6 in 41110 alleles in African/African American population in gnomAD v3.1.2 (non-cancer))	BS1	missense	BP1							BP1, BS1	Likely benign
NM_000038.6:c.2719G>A	NP_000029.2:p.Gly907Arg	232412	ClinVar	Uncertain significance	0.0007294 (11 in 15080 alleles in Latino/Admixed American population in gnomAD v3.1.2 (non-cancer))	BS1	missense	BP1							BP1, BS1	Likely benign
NM_000038.6:c.2720G>T	NP_000029.2:p.Gly907Val	950071	ClinVar, InSiGHT LOVD	Uncertain significance	0.0000309 (10 in 323228 alleles in UK Biobank population in UK Biobank)	BS1	missense	BP1							BP1, BS1	Likely benign
NM_000038.6:c.2720G>A	NP_000029.2:p.Gly907Glu	821713	ClinVar	Uncertain significance		PM2_supporting	missense	BP1							BP1, PM2_supporting	Uncertain significance
NM_000038.6:c.2723del	NP_000029.2:p.Ser908LeufsTer8	APC_000839	InSiGHT LOVD	pathogenic		PM2_supporting	frameshift	PVS1							PVS1, PM2_supporting	Likely pathogenic
NM_000038.6:c.2723C>G	NP_000029.2:p.Ser908Cys	374938	ClinVar	Uncertain significance	0.0000154 (1 in 64816 alleles in European (non-Finnish) population in gnomAD v3.1.2 (non-cancer))	BS1	missense	BP1							BP1, BS1	Likely benign
NM_000038.6:c.2725A>G	NP_000029.2:p.Thr909Ala	236578	ClinVar	Uncertain significance		PM2_supporting	missense	BP1							BP1, PM2_supporting	Uncertain significance
NM_000038.6:c.2727del	NP_000029.2:p.Thr910LeufsTer6	APC_001131	InSiGHT LOVD	pathogenic		PM2_supporting	frameshift	PVS1			PS4_supporting	Rivera 20924072			PVS1, PM2_supporting, PS4_supporting	Pathogenic
NM_000038.6:c.2729C>T	NP_000029.2:p.Thr910Ile	1047321	ClinVar	Uncertain significance		PM2_supporting	missense	BP1							BP1, PM2_supporting	Uncertain significance
NM_000038.6:c.2731G>C	NP_000029.2:p.Glu911Gln	469769	ClinVar	Uncertain significance		PM2_supporting	missense	BP1							BP1, PM2_supporting	Uncertain significance
NM_000038.6:c.2731G>T	NP_000029.2:p.Glu911Ter	92343	ClinVar	Pathogenic		PM2_supporting	nonsense	PVS1							PVS1, PM2_supporting	Likely pathogenic
NM_000038.6:c.2733dup	NP_000029.2:p.Leu912IlefsTer7	APC_001132	InSiGHT LOVD	pathogenic		PM2_supporting	frameshift	PVS1							PVS1, PM2_supporting	Likely pathogenic
NM_000038.6:c.2733A>T	NP_000029.2:p.Glu911Asp	537524	ClinVar	Uncertain significance	0.0001697 (3 in 17676 alleles in East Asian population in gnomAD v.2.1.1 (non-cancer))	BS1	missense	BP1							BP1, BS1	Likely benign
NM_000038.6:c.2737C>T	NP_000029.2:p.His913Tyr	945226	ClinVar	Uncertain significance	0.0002082 (1 in 4802 alleles in South Asian population in gnomAD v3.1.2 (non-cancer))	BS1	missense	BP1							BP1, BS1	Likely benign
NM_000038.6:c.2738A>C	NP_000029.2:p.His913Pro	821741	ClinVar	Uncertain significance		PM2_supporting	missense	BP1							BP1, PM2_supporting	Uncertain significance
NM_000038.6:c.2738A>G	NP_000029.2:p.His913Arg	485127	ClinVar	Uncertain significance	0.0002118 (5 in 23612 alleles in African/African American population in gnomAD v.2.1.1 (non-cancer))	BS1	missense	BP1							BP1, BS1	Likely benign
NM_000038.6:c.2739T>C	NP_000029.2:p.His913=	185738	ClinVar	Likely benign	0.0006245 (3 in 4804 alleles in South Asian population in gnomAD v3.1.2 (non-cancer))	BS1	synonymous	BP4, BP7							BP4, BP7, BS1	Likely benign
NM_000038.6:c.2740T>G	NP_000029.2:p.Cys914Gly	482449	ClinVar	Uncertain significance		PM2_supporting	missense	BP1							BP1, PM2_supporting	Uncertain significance
NM_000038.6:c.2741del	NP_000029.2:p.Cys914LeufsTer2	APC_001355	InSiGHT LOVD	pathogenic		PM2_supporting	frameshift	PVS1							PVS1, PM2_supporting	Likely pathogenic
NM_000038.6:c.2742del	NP_000029.2:p.Cys914TrpfsTer2	949058	ClinVar	Pathogenic		PM2_supporting	frameshift	PVS1							PVS1, PM2_supporting	Likely pathogenic
NM_000038.6:c.2743del	NP_000029.2:p.Val915Ter	1012189	ClinVar	Likely pathogenic		PM2_supporting	frameshift	PVS1							PVS1, PM2_supporting	Likely pathogenic
NM_000038.6:c.2743G>T	NP_000029.2:p.Val915Leu	924234	ClinVar	Uncertain significance		PM2_supporting	missense	BP1							BP1, PM2_supporting	Uncertain significance
NM_000038.6:c.2743G>A	NP_000029.2:p.Val915Met	537484	ClinVar	Uncertain significance	0.0000243 (1 in 41128 alleles in African/African American population in gnomAD v3.1.2 (non-cancer))	BS1	missense	BP1							BP1, BS1	Likely benign
NM_000038.6:c.2744T>C	NP_000029.2:p.Val915Ala	573998	ClinVar	Uncertain significance	0.0002013 (3 in 14902 alleles in African/African American population in gnomAD v.2.1.1 (non-cancer))	BS1	missense	BP1							BP1, BS1	Likely benign
NM_000038.6:c.2745G>A	NP_000029.2:p.Val915=	379579	ClinVar	Likely benign	0.0000663 (1 in 15092 alleles in Latino/Admixed American population in gnomAD v3.1.2 (non-cancer))	BS1	synonymous	BP4, BP7							BP4, BP7, BS1	Likely benign
NM_000038.6:c.2748del	NP_000029.2:p.Asp917MetfsTer38	APC_000180	InSiGHT LOVD	pathogenic		PM2_supporting	frameshift	PVS1			PS4_moderate	Friedl 11247896			PVS1, PM2_supporting, PS4_moderate	Pathogenic
NM_000038.6:c.2749G>A	NP_000029.2:p.Asp917Asn	580260	ClinVar	Uncertain significance		PM2_supporting	missense	BP1							BP1, PM2_supporting	Uncertain significance
NM_000038.6:c.2752G>A	NP_000029.2:p.Glu918Lys	927196	ClinVar	Uncertain significance		PM2_supporting	missense	BP1							BP1, PM2_supporting	Uncertain significance
NM_000038.6:c.2754G>A	NP_000029.2:p.Glu918=	469770	ClinVar	Likely benign	0.0000972 (4 in 41138 alleles in African/African American population in gnomAD v3.1.2 (non-cancer))	BS1	synonymous	BP4, BP7							BP4, BP7, BS1	Likely benign
NM_000038.6:c.2756del	NP_000029.2:p.Arg919LysfsTer36	APC_001356	InSiGHT LOVD	pathogenic		PM2_supporting	frameshift	PVS1							PVS1, PM2_supporting	Likely pathogenic
NM_000038.6:c.2756_2757dup	NP_000029.2:p.Asn920GlufsTer36	APC_001357	InSiGHT LOVD	pathogenic		PM2_supporting	frameshift	PVS1							PVS1, PM2_supporting	Likely pathogenic
NM_000038.6:c.2759del	NP_000029.2:p.Asn920MetfsTer35	217953	ClinVar	Pathogenic		PM2_supporting	frameshift	PVS1							PVS1, PM2_supporting	Likely pathogenic
NM_000038.6:c.2758_2759del	NP_000029.2:p.Asn920CysfsTer3	APC_001133	InSiGHT LOVD	pathogenic		PM2_supporting	frameshift	PVS1			PS4_supporting	Aceto 16134147			PVS1, PM2_supporting, PS4_supporting	Pathogenic
NM_000038.6:c.2758A>G	NP_000029.2:p.Asn920Asp	576310	ClinVar	Uncertain significance	0.0000031 (1 in 323228 alleles in UK Biobank population in UK Biobank)		missense	BP1							BP1	Uncertain significance
NM_000038.6:c.2759A>G	NP_000029.2:p.Asn920Ser	928394	ClinVar	Uncertain significance		PM2_supporting	missense	BP1							BP1, PM2_supporting	Uncertain significance
NM_000038.6:c.2761_2766del	NP_000029.2:p.Ala921_Leu922del	821774	ClinVar	Uncertain significance		PM2_supporting	inframe								PM2_supporting	Uncertain significance
NM_000038.6:c.2760T>C	NP_000029.2:p.Asn920=	512425	ClinVar	Likely benign		PM2_supporting	synonymous	BP4, BP7							BP4, BP7, PM2_supporting	Likely benign
NM_000038.6:c.2762_2763insG	NP_000029.2:p.Leu922ThrfsTer2	APC_000840	InSiGHT LOVD	pathogenic		PM2_supporting	frameshift	PVS1							PVS1, PM2_supporting	Likely pathogenic
NM_000038.6:c.2762C>G	NP_000029.2:p.Ala921Gly	837656	ClinVar	Uncertain significance	0.0000042 (1 in 236524 alleles in Total population in gnomAD v.2.1.1 (non-cancer))		missense	BP1							BP1	Uncertain significance
NM_000038.6:c.2762C>T	NP_000029.2:p.Ala921Val	821776	ClinVar	Uncertain significance		PM2_supporting	missense	BP1							BP1, PM2_supporting	Uncertain significance
NM_000038.6:c.2763A>G	NP_000029.2:p.Ala921=	215557	ClinVar	Likely benign	0.0000566 (1 in 17668 alleles in East Asian population in gnomAD v.2.1.1 (non-cancer))	BS1	synonymous	BP4, BP7							BP4, BP7, BS1	Likely benign
NM_000038.6:c.2764C>T	NP_000029.2:p.Leu922Phe	428176	ClinVar	Uncertain significance	0.0001271 (3 in 23612 alleles in African/African American population in gnomAD v.2.1.1 (non-cancer))	BS1	missense	BP1							BP1, BS1	Likely benign
NM_000038.6:c.2765T>G	NP_000029.2:p.Leu922Arg	236579	ClinVar	Uncertain significance	0.0000062 (2 in 323228 alleles in UK Biobank population in UK Biobank)		missense	BP1							BP1	Uncertain significance
NM_000038.6:c.2767A>T	NP_000029.2:p.Arg923Ter	APC_001128	InSiGHT LOVD	pathogenic		PM2_supporting	nonsense	PVS1							PVS1, PM2_supporting	Likely pathogenic
NM_000038.6:c.2772_2774del	NP_000029.2:p.Arg924del	469771	ClinVar	Uncertain significance		PM2_supporting	inframe	BP4							BP4, PM2_supporting	Uncertain significance
NM_000038.6:c.2768G>A	NP_000029.2:p.Arg923Lys	1010203	ClinVar	Uncertain significance		PM2_supporting	missense	BP1							BP1, PM2_supporting	Uncertain significance
NM_000038.6:c.2768G>C	NP_000029.2:p.Arg923Thr	374675	ClinVar	Uncertain significance	0.0000248 (8 in 323228 alleles in UK Biobank population in UK Biobank)	BS1	missense	BP1							BP1, BS1	Likely benign
NM_000038.6:c.2772A>T	NP_000029.2:p.Arg924Ser	922675	ClinVar	Uncertain significance	0.0000093 (3 in 323226 alleles in UK Biobank population in UK Biobank)		missense	BP1							BP1	Uncertain significance
NM_000038.6:c.2772A>G	NP_000029.2:p.Arg924=	490253	ClinVar	Likely benign		PM2_supporting	synonymous	BP4, BP7							BP4, BP7, PM2_supporting	Likely benign
NM_000038.6:c.2773A>G	NP_000029.2:p.Ser925Gly	919843	ClinVar	Uncertain significance	0.0000243 (1 in 41146 alleles in African/African American population in gnomAD v3.1.2 (non-cancer))	BS1	missense	BP1							BP1, BS1	Likely benign
NM_000038.6:c.2774G>T	NP_000029.2:p.Ser925Ile	850882	ClinVar	Uncertain significance		PM2_supporting	missense	BP1							BP1, PM2_supporting	Uncertain significance
NM_000038.6:c.2774G>A	NP_000029.2:p.Ser925Asn	834193	ClinVar	Uncertain significance	0.0000877 (3 in 34212 alleles in Latino/Admixed American population in gnomAD v.2.1.1 (non-cancer))	BS1	missense	BP1							BP1, BS1	Likely benign
NM_000038.6:c.2775C>T	NP_000029.2:p.Ser925=	230742	ClinVar	Likely benign		PM2_supporting	synonymous	BP4, BP7							BP4, BP7, PM2_supporting	Likely benign
NM_000038.6:c.2775C>G	NP_000029.2:p.Ser925Arg	220939	ClinVar	Uncertain significance	0.0000648 (1 in 15434 alleles in European (non-Finnish) population in gnomAD v.2.1.1 (non-cancer))	BS1	missense	BP1							BP1, BS1	Likely benign
NM_000038.6:c.2776T>C	NP_000029.2:p.Ser926Pro	1315593	ClinVar	Uncertain significance		PM2_supporting	missense	BP1							BP1, PM2_supporting	Uncertain significance
NM_000038.6:c.2776T>A	NP_000029.2:p.Ser926Thr	802141	ClinVar	Uncertain significance		PM2_supporting	missense	BP1							BP1, PM2_supporting	Uncertain significance
NM_000038.6:c.2777C>G	NP_000029.2:p.Ser926Cys	860372	ClinVar	Uncertain significance		PM2_supporting	missense	BP1							BP1, PM2_supporting	Uncertain significance
NM_000038.6:c.2778T>C	NP_000029.2:p.Ser926=	231542	ClinVar	Likely benign	0.000297 (7 in 23572 alleles in African/African American population in gnomAD v.2.1.1 (non-cancer))	BS1	synonymous	BP4, BP7							BP4, BP7, BS1	Likely benign
NM_000038.6:c.2780C>G	NP_000029.2:p.Ala927Gly	141108	ClinVar, InSiGHT LOVD	Uncertain significance	0.0000655 (2 in 30520 alleles in South Asian population in gnomAD v.2.1.1 (non-cancer))	BS1	missense	BP1							BP1, BS1	Likely benign
NM_000038.6:c.2782G>A	NP_000029.2:p.Ala928Thr	181768	ClinVar	Uncertain significance	0.0000566 (1 in 17662 alleles in East Asian population in gnomAD v.2.1.1 (non-cancer))	BS1	missense	BP1							BP1, BS1	Likely benign
NM_000038.6:c.2785C>T	NP_000029.2:p.His929Tyr	482384	ClinVar	Uncertain significance	0.0000154 (1 in 64808 alleles in European (non-Finnish) population in gnomAD v3.1.2 (non-cancer))	BS1	missense	BP1							BP1, BS1	Likely benign
NM_000038.6:c.2786A>G	NP_000029.2:p.His929Arg	489429	ClinVar	Uncertain significance		PM2_supporting	missense	BP1							BP1, PM2_supporting	Uncertain significance
NM_000038.6:c.2786A>C	NP_000029.2:p.His929Pro	181796	ClinVar	Uncertain significance	0.0000328 (1 in 30520 alleles in South Asian population in gnomAD v.2.1.1 (non-cancer))	BS1	missense	BP1							BP1, BS1	Likely benign
NM_000038.6:c.2787dup	NP_000029.2:p.Thr930TyrfsTer10	APC_000682	InSiGHT LOVD	pathogenic		PM2_supporting	frameshift	PVS1							PVS1, PM2_supporting	Likely pathogenic
NM_000038.6:c.2787_2790del	NP_000029.2:p.Thr930IlefsTer24	APC_000339	InSiGHT LOVD	pathogenic		PM2_supporting	frameshift	PVS1			PS4_supporting	Friedl and Aretz 2005 Friedl and Aretz 20223039, Aretz and Spier (unpublished)			PVS1, PM2_supporting, PS4_supporting	Pathogenic
NM_000038.6:c.2787T>C	NP_000029.2:p.His929=	1083162	ClinVar	Likely benign	0.0000292 (1 in 34218 alleles in Latino/Admixed American population in gnomAD v.2.1.1 (non-cancer))	BS1	synonymous	BP4, BP7							BP4, BP7, BS1	Likely benign
NM_000038.6:c.2788dup	NP_000029.2:p.Thr930AsnfsTer10	APC_000584	InSiGHT LOVD	pathogenic		PM2_supporting	frameshift	PVS1			PS4_supporting, PM6	Kanter-Smoler 18433509; Kanter-Smoler 18433509			PVS1, PM2_supporting, PS4_supporting, PM6	Pathogenic
NM_000038.6:c.2789_2790insGT	NP_000029.2:p.His931TyrfsTer25	1071542	ClinVar	Pathogenic		PM2_supporting	frameshift	PVS1							PVS1, PM2_supporting	Likely pathogenic
NM_000038.6:c.2789C>T	NP_000029.2:p.Thr930Ile	1022660	ClinVar	Uncertain significance		PM2_supporting	missense	BP1							BP1, PM2_supporting	Uncertain significance
NM_000038.6:c.2789_2791del	NP_000029.2:p.Thr930_His931delinsAsn	918807	ClinVar	Uncertain significance		PM2_supporting	inframe	BP4							BP4, PM2_supporting	Uncertain significance
NM_000038.6:c.2789C>G	NP_000029.2:p.Thr930Arg	821814	ClinVar	Uncertain significance		PM2_supporting	missense	BP1							BP1, PM2_supporting	Uncertain significance
NM_000038.6:c.2790_2793del	NP_000029.2:p.His931GlnfsTer23	APC_001134	InSiGHT LOVD	pathogenic		PM2_supporting	frameshift	PVS1							PVS1, PM2_supporting	Likely pathogenic
NM_000038.6:c.2790_2791delinsGTGT	NP_000029.2:p.His931CysfsTer25	469772	ClinVar	Pathogenic		PM2_supporting	frameshift	PVS1							PVS1, PM2_supporting	Likely pathogenic
NM_000038.6:c.2793_2796del	NP_000029.2:p.His931GlnfsTer23	967534	ClinVar, InSiGHT LOVD	Pathogenic		PM2_supporting	frameshift	PVS1							PVS1, PM2_supporting	Likely pathogenic
NM_000038.6:c.2792A>G	NP_000029.2:p.His931Arg	537556	ClinVar	Uncertain significance	0.0000031 (1 in 323228 alleles in UK Biobank population in UK Biobank)		missense	BP1							BP1	Uncertain significance
NM_000038.6:c.2795C>A	NP_000029.2:p.Ser932Ter	411362	ClinVar, InSiGHT LOVD	Pathogenic	0.0000154 (1 in 64808 alleles in European (non-Finnish) population in gnomAD v3.1.2 (non-cancer))	BS1	nonsense	PVS1							PVS1, BS1	Uncertain significance	pilot vairant: PVS1, PS4_moderate
NM_000038.6:c.2795C>G	NP_000029.2:p.Ser932Ter	236581	ClinVar, InSiGHT LOVD	Pathogenic		PM2_supporting	nonsense	PVS1			PS4_supporting	Friedl and Aretz 20223039, Moisio 12010888, Won 10083733, Lagarde 20685668			PVS1, PM2_supporting, PS4_supporting	Pathogenic
NM_000038.6:c.2797_2800del	NP_000029.2:p.Asn933LeufsTer21	APC_001135	InSiGHT LOVD	pathogenic		PM2_supporting	frameshift	PVS1							PVS1, PM2_supporting	Likely pathogenic
NM_000038.6:c.2798_2804del	NP_000029.2:p.Asn933ThrfsTer20	1120225	ClinVar	Pathogenic		PM2_supporting	frameshift	PVS1							PVS1, PM2_supporting	Likely pathogenic
NM_000038.6:c.2797A>G	NP_000029.2:p.Asn933Asp	411363	ClinVar	Uncertain significance		PM2_supporting	missense	BP1							BP1, PM2_supporting	Uncertain significance
NM_000038.6:c.2799C>T	NP_000029.2:p.Asn933=	797544	ClinVar	Likely benign	0.0000062 (2 in 323228 alleles in UK Biobank population in UK Biobank)		synonymous	BP4, BP7							BP4, BP7	Likely benign
NM_000038.6:c.2800A>G	NP_000029.2:p.Thr934Ala	631285	ClinVar	Uncertain significance		PM2_supporting	missense	BP1							BP1, PM2_supporting	Uncertain significance
NM_000038.6:c.2802_2805del	NP_000029.2:p.Tyr935IlefsTer19	429056	ClinVar, InSiGHT LOVD	Pathogenic		PM2_supporting	frameshift	PVS1			PS4, PS2_moderate	Wallis 9950360, Miyaki 8187091, Enomoto 10768871, Friedl and Aretz 20223039, Kanter-Smoler 18433509, Plawski 19029688, Enomoto 10768871, Armstrong 9375853, Stekrova 17411426, DeRosa 14961559; Ripa 12357334			PVS1, PM2_supporting, PS4, PS2_moderate	Pathogenic
NM_000038.6:c.2801C>T	NP_000029.2:p.Thr934Ile	573544	ClinVar	Uncertain significance		PM2_supporting	missense	BP1							BP1, PM2_supporting	Uncertain significance
NM_000038.6:c.2802T>G	NP_000029.2:p.Thr934=	747865	ClinVar	Likely benign	0.0001169 (4 in 34228 alleles in Latino/Admixed American population in gnomAD v.2.1.1 (non-cancer))	BS1	synonymous	BP4, BP7							BP4, BP7, BS1	Likely benign
NM_000038.6:c.2803dup	NP_000029.2:p.Tyr935LeufsTer5	APC_000843	InSiGHT LOVD	pathogenic		PM2_supporting	frameshift	PVS1							PVS1, PM2_supporting	Likely pathogenic
NM_000038.6:c.2813_2814insAATTTCAC	NP_000029.2:p.Lys939IlefsTer19	217955	ClinVar	Pathogenic		PM2_supporting	frameshift	PVS1							PVS1, PM2_supporting	Likely pathogenic
NM_000038.6:c.2804dup	NP_000029.2:p.Tyr935Ter	217954	ClinVar, InSiGHT LOVD	Likely pathogenic		PM2_supporting	nonsense	PVS1			PS4_moderate	Carli Tops (unpublished), DeRosa 14961559, Lagarde 20685668			PVS1, PM2_supporting, PS4_moderate	Pathogenic
NM_000038.6:c.2804_2805insGA	NP_000029.2:p.Tyr935Ter	APC_000360	InSiGHT LOVD	pathogenic		PM2_supporting	nonsense	PVS1			PS4_supporting	Aretz and Friedl (unpublished)			PVS1, PM2_supporting, PS4_supporting	Pathogenic
NM_000038.6:c.2804_2807del	NP_000029.2:p.Tyr935PhefsTer19	APC_001358	InSiGHT LOVD	pathogenic		PM2_supporting	frameshift	PVS1							PVS1, PM2_supporting	Likely pathogenic
NM_000038.6:c.2804A>G	NP_000029.2:p.Tyr935Cys	559950	ClinVar	Uncertain significance		PM2_supporting	missense	BP1							BP1, PM2_supporting	Uncertain significance
NM_000038.6:c.2805dup	NP_000029.2:p.Asn936GlnfsTer4	APC_001137	InSiGHT LOVD	pathogenic		PM2_supporting	frameshift	PVS1							PVS1, PM2_supporting	Likely pathogenic
NM_000038.6:c.2805_2806dup	NP_000029.2:p.Asn936ThrfsTer20	APC_001359	InSiGHT LOVD	pathogenic		PM2_supporting	frameshift	PVS1							PVS1, PM2_supporting	Likely pathogenic
NM_000038.6:c.2805_2815del	NP_000029.2:p.Tyr935Ter	APC_001547	InSiGHT LOVD	pathogenic		PM2_supporting	nonsense	PVS1							PVS1, PM2_supporting	Likely pathogenic
NM_000038.6:c.2805C>G	NP_000029.2:p.Tyr935Ter	186058	ClinVar, InSiGHT LOVD	Pathogenic		PM2_supporting	nonsense	PVS1			PS4_moderate, PM6	Wallis 9950360, Friedl and Aretz 20223039, van der Luijt 8990002, Kanter-Smoler 18433509, Kim 16088911, Lagarde 20685668; Kanter-Smoler 18433509			PVS1, PM2_supporting, PS4_moderate, PM6	Pathogenic
NM_000038.6:c.2805C>T	NP_000029.2:p.Tyr935=	136408	ClinVar, InSiGHT LOVD	Likely benign	0.00079 (93 in 117720 alleles in European (non-Finnish) population in gnomAD v.2.1.1 (non-cancer))	BS1	synonymous	BP4, BP7			BS2				BP4, BP7, BS1, BS2	Benign
NM_000038.6:c.2805del	NP_000029.2:p.Tyr935Ter	92344	ClinVar, InSiGHT LOVD	Pathogenic		PM2_supporting	frameshift	PVS1							PVS1, PM2_supporting	Likely pathogenic
NM_000038.6:c.2805C>A	NP_000029.2:p.Tyr935Ter	810	ClinVar, InSiGHT LOVD	Pathogenic		PM2_supporting	nonsense	PVS1			PS4_very strong	Wallis 9950360, Dobbie 8730280, Groden 8381579, Bunyan 8544194, Giarola 10094547, Friedl and Aretz 20223039, Aretz 16317745, van der Luijt 8990002, Fodde 1324223 , Carli Tops (unpublished), Won 10083733, Stekrova 17411426, Vandrovcová 15024739, Kohoutová 11933206, Vandrovcová 15024739, Rivera 20924072, Aceto 16134147, Hutter 11748858, Plawski 19029688, Lagarde 20685668, Khider 2022:35142982			PVS1, PM2_supporting, PS4_very strong	Pathogenic
NM_000038.6:c.2806_2809del	NP_000029.2:p.Asn936SerfsTer18	APC_000469	InSiGHT LOVD	pathogenic		PM2_supporting	frameshift	PVS1							PVS1, PM2_supporting	Likely pathogenic
NM_000038.6:c.2807dup	NP_000029.2:p.Asn936LysfsTer4	APC_001136	InSiGHT LOVD	pathogenic		PM2_supporting	frameshift	PVS1							PVS1, PM2_supporting	Likely pathogenic
NM_000038.6:c.2807A>G	NP_000029.2:p.Asn936Ser	236582	ClinVar	Uncertain significance	0.0000155 (5 in 323228 alleles in UK Biobank population in UK Biobank)	BS1	missense	BP1							BP1, BS1	Likely benign
NM_000038.6:c.2808_2815del	NP_000029.2:p.Asn936LysfsTer7	APC_001138	InSiGHT LOVD	pathogenic		PM2_supporting	frameshift	PVS1							PVS1, PM2_supporting	Likely pathogenic
NM_000038.6:c.2808T>C	NP_000029.2:p.Asn936=	1118118	ClinVar	Likely benign	0.0000655 (2 in 30518 alleles in South Asian population in gnomAD v.2.1.1 (non-cancer))	BS1	synonymous	BP4, BP7							BP4, BP7, BS1	Likely benign
NM_000038.6:c.2811C>T	NP_000029.2:p.Phe937=	1079732	ClinVar	Likely benign	0.0000983 (3 in 30516 alleles in South Asian population in gnomAD v.2.1.1 (non-cancer))	BS1	synonymous	BP4, BP7							BP4, BP7, BS1	Likely benign
NM_000038.6:c.2812A>G	NP_000029.2:p.Thr938Ala	482398	ClinVar	Uncertain significance		PM2_supporting	missense	BP1							BP1, PM2_supporting	Uncertain significance
NM_000038.6:c.2813C>G	NP_000029.2:p.Thr938Ser	485099	ClinVar	Uncertain significance	0.0001988 (3 in 15090 alleles in Latino/Admixed American population in gnomAD v3.1.2 (non-cancer))	BS1	missense	BP1							BP1, BS1	Likely benign
NM_000038.6:c.2814T>C	NP_000029.2:p.Thr938=	485121	ClinVar	Likely benign		PM2_supporting	synonymous	BP4, BP7							BP4, BP7, PM2_supporting	Likely benign
NM_000038.6:c.2815A>T	NP_000029.2:p.Lys939Ter	952619	ClinVar	Pathogenic		PM2_supporting	nonsense	PVS1							PVS1, PM2_supporting	Likely pathogenic
NM_000038.6:c.2815A>G	NP_000029.2:p.Lys939Glu	925118	ClinVar	Uncertain significance		PM2_supporting	missense	BP1							BP1, PM2_supporting	Uncertain significance
NM_000038.6:c.2815_2816del	NP_000029.2:p.Lys939ValfsTer6	821844	ClinVar, InSiGHT LOVD	Pathogenic		PM2_supporting	frameshift	PVS1							PVS1, PM2_supporting	Likely pathogenic
NM_000038.6:c.2816del	NP_000029.2:p.Lys939SerfsTer16	APC_000083	InSiGHT LOVD	pathogenic		PM2_supporting	frameshift	PVS1			PS4_supporting	Friedl and Aretz 20223039			PVS1, PM2_supporting, PS4_supporting	Pathogenic
NM_000038.6:c.2816A>G	NP_000029.2:p.Lys939Arg	821845	ClinVar	Uncertain significance		PM2_supporting	missense	BP1							BP1, PM2_supporting	Uncertain significance
NM_000038.6:c.2818_2821del	NP_000029.2:p.Ser940LysfsTer14	APC_000844	InSiGHT LOVD	pathogenic		PM2_supporting	frameshift	PVS1							PVS1, PM2_supporting	Likely pathogenic
NM_000038.6:c.2819C>G	NP_000029.2:p.Ser940Trp	469773	ClinVar	Uncertain significance	0.0000031 (1 in 323222 alleles in UK Biobank population in UK Biobank)		missense	BP1							BP1	Uncertain significance
NM_000038.6:c.2819del	NP_000029.2:p.Ser940TrpfsTer15	433635	ClinVar	Pathogenic		PM2_supporting	frameshift	PVS1							PVS1, PM2_supporting	Likely pathogenic
NM_000038.6:c.2819C>T	NP_000029.2:p.Ser940Leu	433634	ClinVar	Uncertain significance	0.0000093 (3 in 323226 alleles in UK Biobank population in UK Biobank)		missense	BP1							BP1	Uncertain significance
NM_000038.6:c.2820G>A	NP_000029.2:p.Ser940=	469774	ClinVar	Likely benign	0.0006882 (21 in 30516 alleles in South Asian population in gnomAD v.2.1.1 (non-cancer))	BS1	synonymous	BP4, BP7							BP4, BP7, BS1	Likely benign
NM_000038.6:c.2821G>T	NP_000029.2:p.Glu941Ter	APC_000845	InSiGHT LOVD	pathogenic		PM2_supporting	nonsense	PVS1							PVS1, PM2_supporting	Likely pathogenic
NM_000038.6:c.2825del	NP_000029.2:p.Asn942IlefsTer13	492659	ClinVar	Pathogenic		PM2_supporting	frameshift	PVS1							PVS1, PM2_supporting	Likely pathogenic
NM_000038.6:c.2823A>T	NP_000029.2:p.Glu941Asp	927878	ClinVar	Uncertain significance		PM2_supporting	missense	BP1							BP1, PM2_supporting	Uncertain significance
NM_000038.6:c.2824A>T	NP_000029.2:p.Asn942Tyr	853780	ClinVar	Uncertain significance		PM2_supporting	missense	BP1							BP1, PM2_supporting	Uncertain significance
NM_000038.6:c.2826T>C	NP_000029.2:p.Asn942=	APC_001842	InSiGHT LOVD	Likely benign		PM2_supporting	synonymous	BP4, BP7							BP4, BP7, PM2_supporting	Likely benign
NM_000038.6:c.2828C>G	NP_000029.2:p.Ser943Ter	821863	ClinVar, InSiGHT LOVD	Pathogenic		PM2_supporting	nonsense	PVS1							PVS1, PM2_supporting	Likely pathogenic
NM_000038.6:c.2828C>A	NP_000029.2:p.Ser943Ter	559961	ClinVar, InSiGHT LOVD	Pathogenic		PM2_supporting	nonsense	PVS1							PVS1, PM2_supporting	Likely pathogenic
NM_000038.6:c.2829A>C	NP_000029.2:p.Ser943=	761817	ClinVar	Likely benign	0.0000098 (1 in 102242 alleles in European (non-Finnish) population in gnomAD v.2.1.1 (non-cancer))		synonymous	BP4, BP7							BP4, BP7	Likely benign
NM_000038.6:c.2830A>C	NP_000029.2:p.Asn944His	821870	ClinVar	Uncertain significance		PM2_supporting	missense	BP1							BP1, PM2_supporting	Uncertain significance
NM_000038.6:c.2830A>G	NP_000029.2:p.Asn944Asp	469775	ClinVar, InSiGHT LOVD	Uncertain significance	0.0000309 (2 in 64818 alleles in European (non-Finnish) population in gnomAD v3.1.2 (non-cancer))	BS1	missense	BP1							BP1, BS1	Likely benign
NM_000038.6:c.2832T>C	NP_000029.2:p.Asn944=	1154959	ClinVar, InSiGHT LOVD	Likely benign	0.0000328 (1 in 30520 alleles in South Asian population in gnomAD v.2.1.1 (non-cancer))	BS1	synonymous	BP4, BP7							BP4, BP7, BS1	Likely benign
NM_000038.6:c.2834_2835delinsTT	NP_000029.2:p.Arg945Ile	188226	ClinVar	Uncertain significance		PM2_supporting	missense	BP1							BP1, PM2_supporting	Uncertain significance
NM_000038.6:c.2835_2842del	NP_000029.2:p.Arg945SerfsTer15	APC_001360	InSiGHT LOVD	pathogenic		PM2_supporting	frameshift	PVS1							PVS1, PM2_supporting	Likely pathogenic
NM_000038.6:c.2835G>A	NP_000029.2:p.Arg945=	922457	ClinVar	Likely benign		PM2_supporting	synonymous	BP4, BP7							BP4, BP7, PM2_supporting	Likely benign
NM_000038.6:c.2837del	NP_000029.2:p.Thr946AsnfsTer9	469776	ClinVar, InSiGHT LOVD	Pathogenic		PM2_supporting	frameshift	PVS1							PVS1, PM2_supporting	Likely pathogenic
NM_000038.6:c.2838_2839del	NP_000029.2:p.Cys947PhefsTer15	APC_000847	InSiGHT LOVD	pathogenic		PM2_supporting	frameshift	PVS1							PVS1, PM2_supporting	Likely pathogenic
NM_000038.6:c.2838A>G	NP_000029.2:p.Thr946=	183962	ClinVar	Likely benign	0.0004639 (7 in 15090 alleles in Latino/Admixed American population in gnomAD v3.1.2 (non-cancer))	BS1	synonymous	BP4, BP7							BP4, BP7, BS1	Likely benign
NM_000038.6:c.2839T>C	NP_000029.2:p.Cys947Arg	947940	ClinVar	Uncertain significance	0.0000648 (1 in 15428 alleles in European (non-Finnish) population in gnomAD v.2.1.1 (non-cancer))	BS1	missense	BP1							BP1, BS1	Likely benign
NM_000038.6:c.2840_2841del	NP_000029.2:p.Cys947PhefsTer15	548662	ClinVar	Pathogenic		PM2_supporting	frameshift	PVS1							PVS1, PM2_supporting	Likely pathogenic
NM_000038.6:c.2840del	NP_000029.2:p.Cys947PhefsTer8	APC_000163	InSiGHT LOVD	pathogenic		PM2_supporting	frameshift	PVS1							PVS1, PM2_supporting	Likely pathogenic
NM_000038.6:c.2840G>A	NP_000029.2:p.Cys947Tyr	482317	ClinVar	Uncertain significance	0.0000042 (1 in 236310 alleles in Total population in gnomAD v.2.1.1 (non-cancer))		missense	BP1							BP1	Uncertain significance
NM_000038.6:c.2840G>T	NP_000029.2:p.Cys947Phe	469777	ClinVar	Uncertain significance		PM2_supporting	missense	BP1							BP1, PM2_supporting	Uncertain significance
NM_000038.6:c.2842T>G	NP_000029.2:p.Ser948Ala	1061819	ClinVar	Uncertain significance		PM2_supporting	missense	BP1							BP1, PM2_supporting	Uncertain significance
NM_000038.6:c.2842T>C	NP_000029.2:p.Ser948Pro	537427	ClinVar	Uncertain significance		PM2_supporting	missense	BP1							BP1, PM2_supporting	Uncertain significance
NM_000038.6:c.2844_2847dup	NP_000029.2:p.Pro950TyrfsTer14	652240	ClinVar	Pathogenic		PM2_supporting	frameshift	PVS1							PVS1, PM2_supporting	Likely pathogenic
NM_000038.6:c.2843C>G	NP_000029.2:p.Ser948Cys	419294	ClinVar	Uncertain significance	0.0000309 (2 in 64808 alleles in European (non-Finnish) population in gnomAD v3.1.2 (non-cancer))	BS1	missense	BP1							BP1, BS1	Likely benign
NM_000038.6:c.2844T>C	NP_000029.2:p.Ser948=	821882	ClinVar	Likely benign		PM2_supporting	synonymous	BP4, BP7							BP4, BP7, PM2_supporting	Likely benign
NM_000038.6:c.2845A>T	NP_000029.2:p.Met949Leu	537559	ClinVar	Uncertain significance	0.0000154 (1 in 64816 alleles in European (non-Finnish) population in gnomAD v3.1.2 (non-cancer))	BS1	missense	BP1							BP1, BS1	Likely benign
NM_000038.6:c.2845A>G	NP_000029.2:p.Met949Val	140891	ClinVar	Uncertain significance	0.0000243 (1 in 41144 alleles in African/African American population in gnomAD v3.1.2 (non-cancer))	BS1	missense	BP1							BP1, BS1	Likely benign
NM_000038.6:c.2846T>C	NP_000029.2:p.Met949Thr	963377	ClinVar	Uncertain significance		PM2_supporting	missense	BP1							BP1, PM2_supporting	Uncertain significance
NM_000038.6:c.2847G>T	NP_000029.2:p.Met949Ile	161206	ClinVar, InSiGHT LOVD	Uncertain significance	0.0017235 (26 in 15086 alleles in Latino/Admixed American population in gnomAD v3.1.2 (non-cancer))	BA1	missense	BP1							BA1	Benign
NM_000038.6:c.2848C>G	NP_000029.2:p.Pro950Ala	1006403	ClinVar	Uncertain significance		PM2_supporting	missense	BP1							BP1, PM2_supporting	Uncertain significance
NM_000038.6:c.2848C>T	NP_000029.2:p.Pro950Ser	428140	ClinVar	Uncertain significance		PM2_supporting	missense	BP1							BP1, PM2_supporting	Uncertain significance
NM_000038.6:c.2849C>T	NP_000029.2:p.Pro950Leu	821898	ClinVar	Uncertain significance	0.0000566 (1 in 17672 alleles in East Asian population in gnomAD v.2.1.1 (non-cancer))	BS1	missense	BP1							BP1, BS1	Likely benign
NM_000038.6:c.2850T>G	NP_000029.2:p.Pro950=	628236	ClinVar	Uncertain significance		PM2_supporting	synonymous	BP4, BP7							BP4, BP7, PM2_supporting	Likely benign
NM_000038.6:c.2852A>G	NP_000029.2:p.Tyr951Cys	APC_001140	InSiGHT LOVD	Uncertain significance		PM2_supporting	missense	BP1							BP1, PM2_supporting	Uncertain significance
NM_000038.6:c.2852A>T	NP_000029.2:p.Tyr951Phe	955046	ClinVar	Uncertain significance	0.0000328 (1 in 30522 alleles in South Asian population in gnomAD v.2.1.1 (non-cancer))	BS1	missense	BP1							BP1, BS1	Likely benign
NM_000038.6:c.2853T>A	NP_000029.2:p.Tyr951Ter	APC_000260	InSiGHT LOVD	pathogenic		PM2_supporting	nonsense	PVS1							PVS1, PM2_supporting	Likely pathogenic
NM_000038.6:c.2853T>G	NP_000029.2:p.Tyr951Ter	APC_000289	InSiGHT LOVD	pathogenic		PM2_supporting	nonsense	PVS1			PS4_supporting	Friedl and Aretz 20223039, Aretz and Spier (unpublished)			PVS1, PM2_supporting, PS4_supporting	Pathogenic
NM_000038.6:c.2853del	NP_000029.2:p.Tyr951Ter	546047	ClinVar	Pathogenic		PM2_supporting	frameshift	PVS1							PVS1, PM2_supporting	Likely pathogenic
NM_000038.6:c.2853T>C	NP_000029.2:p.Tyr951=	428145	ClinVar	Likely benign	0.0001271 (3 in 23598 alleles in African/African American population in gnomAD v.2.1.1 (non-cancer))	BS1	synonymous	BP4, BP7							BP4, BP7, BS1	Likely benign
NM_000038.6:c.2855C>G	NP_000029.2:p.Ala952Gly	821891	ClinVar	Uncertain significance	0.0000098 (1 in 102250 alleles in European (non-Finnish) population in gnomAD v.2.1.1 (non-cancer))		missense	BP1							BP1	Uncertain significance
NM_000038.6:c.2855C>T	NP_000029.2:p.Ala952Val	246136	ClinVar, InSiGHT LOVD	Uncertain significance	0.0000463 (3 in 64792 alleles in European (non-Finnish) population in gnomAD v3.1.2 (non-cancer))	BS1	missense	BP1				Vogt and Aretz (unpublished)			BP1, BS1	Likely benign
NM_000038.6:c.2855C>A	NP_000029.2:p.Ala952Asp	236583	ClinVar	Uncertain significance	0.0000664 (1 in 15070 alleles in Latino/Admixed American population in gnomAD v3.1.2 (non-cancer))	BS1	missense	BP1							BP1, BS1	Likely benign
NM_000038.6:c.2859_2860insA	NP_000029.2:p.Leu954IlefsTer9	545858	ClinVar	Pathogenic		PM2_supporting	frameshift	PVS1							PVS1, PM2_supporting	Likely pathogenic
NM_000038.6:c.2859_2860insGGGAA	NP_000029.2:p.Leu954GlyfsTer3	APC_001361	InSiGHT LOVD	pathogenic		PM2_supporting	frameshift	PVS1							PVS1, PM2_supporting	Likely pathogenic
NM_000038.6:c.2859A>G	NP_000029.2:p.Lys953=	233866	ClinVar	Likely benign	0.0000042 (1 in 236396 alleles in Total population in gnomAD v.2.1.1 (non-cancer))		synonymous	BP4, BP7							BP4, BP7	Likely benign
NM_000038.6:c.2860T>A	NP_000029.2:p.Leu954Ile	1043396	ClinVar	Uncertain significance		PM2_supporting	missense	BP1							BP1, PM2_supporting	Uncertain significance
NM_000038.6:c.2860T>C	NP_000029.2:p.Leu954=	215559	ClinVar	Likely benign	0.0000154 (1 in 64804 alleles in European (non-Finnish) population in gnomAD v3.1.2 (non-cancer))	BS1	synonymous	BP4, BP7							BP4, BP7, BS1	Likely benign
NM_000038.6:c.2863del	NP_000029.2:p.Glu955AsnfsTer10	469778	ClinVar	Pathogenic		PM2_supporting	frameshift	PVS1							PVS1, PM2_supporting	Likely pathogenic
NM_000038.6:c.2864_2865del	NP_000029.2:p.Glu955ValfsTer7	APC_000684	InSiGHT LOVD	pathogenic		PM2_supporting	frameshift	PVS1							PVS1, PM2_supporting	Likely pathogenic
NM_000038.6:c.2864A>G	NP_000029.2:p.Glu955Gly	821924	ClinVar	Uncertain significance	0.0000031 (1 in 323228 alleles in UK Biobank population in UK Biobank)		missense	BP1							BP1	Uncertain significance
NM_000038.6:c.2866T>C	NP_000029.2:p.Tyr956His	489431	ClinVar, InSiGHT LOVD	Uncertain significance	0.0000195 (2 in 102320 alleles in European (non-Finnish) population in gnomAD v.2.1.1 (non-cancer))	BS1	missense	BP1							BP1, BS1	Likely benign
NM_000038.6:c.2867A>G	NP_000029.2:p.Tyr956Cys	490254	ClinVar	Uncertain significance		PM2_supporting	missense	BP1							BP1, PM2_supporting	Uncertain significance
NM_000038.6:c.2868C>G	NP_000029.2:p.Tyr956Ter	1074001	ClinVar, InSiGHT LOVD	Pathogenic		PM2_supporting	nonsense	PVS1							PVS1, PM2_supporting	Likely pathogenic
NM_000038.6:c.2870A>C	NP_000029.2:p.Lys957Thr	997912	ClinVar	Uncertain significance		PM2_supporting	missense	BP1							BP1, PM2_supporting	Uncertain significance
NM_000038.6:c.2870A>G	NP_000029.2:p.Lys957Arg	231960	ClinVar	Uncertain significance	0.0001325 (2 in 15096 alleles in Latino/Admixed American population in gnomAD v3.1.2 (non-cancer))	BS1	missense	BP1							BP1, BS1	Likely benign
NM_000038.6:c.2871G>C	NP_000029.2:p.Lys957Asn	927740	ClinVar	Uncertain significance		PM2_supporting	missense	BP1							BP1, PM2_supporting	Uncertain significance
NM_000038.6:c.2873G>T	NP_000029.2:p.Arg958Ile	1021373	ClinVar	Uncertain significance		PM2_supporting	missense	BP1							BP1, PM2_supporting	Uncertain significance
NM_000038.6:c.2876C>T	NP_000029.2:p.Ser959Phe	411384	ClinVar	Uncertain significance	0.0000309 (2 in 64810 alleles in European (non-Finnish) population in gnomAD v3.1.2 (non-cancer))	BS1	missense	BP1							BP1, BS1	Likely benign
NM_000038.6:c.2877T>C	NP_000029.2:p.Ser959=	794710	ClinVar	Likely benign		PM2_supporting	synonymous	BP4, BP7							BP4, BP7, PM2_supporting	Likely benign
NM_000038.6:c.2879_2883del	NP_000029.2:p.Ser960Ter	233574	ClinVar	Pathogenic		PM2_supporting	frameshift	PVS1							PVS1, PM2_supporting	Likely pathogenic
NM_000038.6:c.2882del	NP_000029.2:p.Asn961MetfsTer4	APC_001363	InSiGHT LOVD	pathogenic		PM2_supporting	frameshift	PVS1			PS4_supporting	De la fuente 17963004, Lagarde 20685668			PVS1, PM2_supporting, PS4_supporting	Pathogenic
NM_000038.6:c.2882A>G	NP_000029.2:p.Asn961Ser	486760	ClinVar	Uncertain significance		PM2_supporting	missense	BP1							BP1, PM2_supporting	Uncertain significance
NM_000038.6:c.2883T>C	NP_000029.2:p.Asn961=	628183	ClinVar	Likely benign	0.0000062 (2 in 323224 alleles in UK Biobank population in UK Biobank)		synonymous	BP4, BP7							BP4, BP7	Likely benign
NM_000038.6:c.2883T>G	NP_000029.2:p.Asn961Lys	411549	ClinVar	Uncertain significance	0.0000062 (2 in 323224 alleles in UK Biobank population in UK Biobank)		missense	BP1							BP1	Uncertain significance
NM_000038.6:c.2884del	NP_000029.2:p.Asp962IlefsTer3	575133	ClinVar, InSiGHT LOVD	Pathogenic		PM2_supporting	frameshift	PVS1							PVS1, PM2_supporting	Likely pathogenic
NM_000038.6:c.2884G>A	NP_000029.2:p.Asp962Asn	482327	ClinVar	Uncertain significance		PM2_supporting	missense	BP1							BP1, PM2_supporting	Uncertain significance
NM_000038.6:c.2886del	NP_000029.2:p.Asp962GlufsTer3	217956	ClinVar	Likely pathogenic		PM2_supporting	frameshift	PVS1							PVS1, PM2_supporting	Likely pathogenic
NM_000038.6:c.2888G>C	NP_000029.2:p.Ser963Thr	1024811	ClinVar	Uncertain significance		PM2_supporting	missense	BP1							BP1, PM2_supporting	Uncertain significance
NM_000038.6:c.2889T>C	NP_000029.2:p.Ser963=	762692	ClinVar	Likely benign	0.0000243 (1 in 41146 alleles in African/African American population in gnomAD v3.1.2 (non-cancer))	BS1	synonymous	BP4, BP7							BP4, BP7, BS1	Likely benign
NM_000038.6:c.2891T>A	NP_000029.2:p.Leu964Ter	APC_001141	InSiGHT LOVD	pathogenic		PM2_supporting	nonsense	PVS1							PVS1, PM2_supporting	Likely pathogenic
NM_000038.6:c.2891T>G	NP_000029.2:p.Leu964Ter	APC_001364	InSiGHT LOVD	pathogenic		PM2_supporting	nonsense	PVS1							PVS1, PM2_supporting	Likely pathogenic
NM_000038.6:c.2893_2896del	NP_000029.2:p.Asn965ValfsTer14	1049077	ClinVar, InSiGHT LOVD	Pathogenic		PM2_supporting	frameshift	PVS1			PS4	Giarola 10094547, Paffenholz 1994:7833936, Friedl and Aretz 20223039			PVS1, PM2_supporting, PS4	Pathogenic
NM_000038.6:c.2894del	NP_000029.2:p.Asn965IlefsTer15	537523	ClinVar, InSiGHT LOVD	Pathogenic		PM2_supporting	frameshift	PVS1							PVS1, PM2_supporting	Likely pathogenic
NM_000038.6:c.2892A>C	NP_000029.2:p.Leu964Phe	469779	ClinVar	Uncertain significance		PM2_supporting	missense	BP1							BP1, PM2_supporting	Uncertain significance
NM_000038.6:c.2895_2896del	NP_000029.2:p.Asn965LysfsTer4	433636	ClinVar	Uncertain significance		PM2_supporting	frameshift	PVS1							PVS1, PM2_supporting	Likely pathogenic
NM_000038.6:c.2895T>C	NP_000029.2:p.Asn965=	750016	ClinVar	Likely benign		PM2_supporting	synonymous	BP4, BP7							BP4, BP7, PM2_supporting	Likely benign
NM_000038.6:c.2897dup	NP_000029.2:p.Ser966ArgfsTer4	APC_000849	InSiGHT LOVD	pathogenic		PM2_supporting	frameshift	PVS1			PS4	Miyaki 8187091, Enomoto 10768871, Enomoto 10768871			PVS1, PM2_supporting, PS4	Pathogenic
NM_000038.6:c.2898T>A	NP_000029.2:p.Ser966Arg	411332	ClinVar	Uncertain significance	0.0000154 (1 in 64816 alleles in European (non-Finnish) population in gnomAD v3.1.2 (non-cancer))	BS1	missense	BP1							BP1, BS1	Likely benign
NM_000038.6:c.2898T>C	NP_000029.2:p.Ser966=	233694	ClinVar	Likely benign	0.0000195 (2 in 102464 alleles in European (non-Finnish) population in gnomAD v.2.1.1 (non-cancer))	BS1	synonymous	BP4, BP7							BP4, BP7, BS1	Likely benign
NM_000038.6:c.2900del	NP_000029.2:p.Val967AlafsTer13	APC_001143	InSiGHT LOVD	pathogenic		PM2_supporting	frameshift	PVS1			PS4_supporting	Gómez-Fernández 19531215			PVS1, PM2_supporting, PS4_supporting	Pathogenic
NM_000038.6:c.2901C>A	NP_000029.2:p.Val967=	416726	ClinVar	Likely benign	0.0000098 (1 in 102442 alleles in European (non-Finnish) population in gnomAD v.2.1.1 (non-cancer))		synonymous	BP4, BP7							BP4, BP7	Likely benign
NM_000038.6:c.2908_2910del	NP_000029.2:p.Ser970del	647203	ClinVar	Uncertain significance	0.0000566 (1 in 17674 alleles in East Asian population in gnomAD v.2.1.1 (non-cancer))	BS1	inframe	BP4							BP4, BS1	Likely benign
NM_000038.6:c.2903G>A	NP_000029.2:p.Ser968Asn	495357	ClinVar	Uncertain significance	0.0000243 (1 in 41138 alleles in African/African American population in gnomAD v3.1.2 (non-cancer))	BS1	missense	BP1							BP1, BS1	Likely benign
NM_000038.6:c.2904T>C	NP_000029.2:p.Ser968=	1099895	ClinVar	Likely benign		PM2_supporting	synonymous	BP4, BP7							BP4, BP7, PM2_supporting	Likely benign
NM_000038.6:c.2904T>A	NP_000029.2:p.Ser968Arg	537480	ClinVar	Uncertain significance		PM2_supporting	missense	BP1							BP1, PM2_supporting	Uncertain significance
NM_000038.6:c.2905_2906insC	NP_000029.2:p.Ser969ThrfsTer2	429051	ClinVar	Pathogenic		PM2_supporting	frameshift	PVS1							PVS1, PM2_supporting	Likely pathogenic
NM_000038.6:c.2908del	NP_000029.2:p.Ser970ValfsTer10	APC_001366	InSiGHT LOVD	pathogenic		PM2_supporting	frameshift	PVS1							PVS1, PM2_supporting	Likely pathogenic
NM_000038.6:c.2908A>G	NP_000029.2:p.Ser970Gly	1003506	ClinVar	Uncertain significance		PM2_supporting	missense	BP1							BP1, PM2_supporting	Uncertain significance
NM_000038.6:c.2909G>A	NP_000029.2:p.Ser970Asn	469780	ClinVar	Uncertain significance	0.0000655 (2 in 30524 alleles in South Asian population in gnomAD v.2.1.1 (non-cancer))	BS1	missense	BP1							BP1, BS1	Likely benign
NM_000038.6:c.2909G>C	NP_000029.2:p.Ser970Thr	428175	ClinVar	Likely benign		PM2_supporting	missense	BP1							BP1, PM2_supporting	Uncertain significance
NM_000038.6:c.2910_2911del	NP_000029.2:p.Ser970ArgfsTer5	411441	ClinVar	Pathogenic		PM2_supporting	frameshift	PVS1							PVS1, PM2_supporting	Likely pathogenic
NM_000038.6:c.2913T>C	NP_000029.2:p.Asp971=	821980	ClinVar	Likely benign	0.0000098 (1 in 102510 alleles in European (non-Finnish) population in gnomAD v.2.1.1 (non-cancer))		synonymous	BP4, BP7							BP4, BP7	Likely benign
NM_000038.6:c.2914_2915insTAAC	NP_000029.2:p.Gly972ValfsTer5	APC_001475	InSiGHT LOVD	pathogenic		PM2_supporting	frameshift	PVS1							PVS1, PM2_supporting	Likely pathogenic
NM_000038.6:c.2914G>A	NP_000029.2:p.Gly972Ser	568446	ClinVar	Uncertain significance	0.0000671 (1 in 14902 alleles in African/African American population in gnomAD v.2.1.1 (non-cancer))	BS1	missense	BP1							BP1, BS1	Likely benign
NM_000038.6:c.2915_2916delinsTAA	NP_000029.2:p.Gly972ValfsTer4	APC_000850	InSiGHT LOVD	pathogenic		PM2_supporting	frameshift	PVS1							PVS1, PM2_supporting	Likely pathogenic
NM_000038.6:c.2919T>C	NP_000029.2:p.Tyr973=	215560	ClinVar	Likely benign	0.0000254 (3 in 117966 alleles in European (non-Finnish) population in gnomAD v.2.1.1 (non-cancer))	BS1	synonymous	BP4, BP7							BP4, BP7, BS1	Likely benign
NM_000038.6:c.2920G>A	NP_000029.2:p.Gly974Ser	APC_001895	InSiGHT LOVD	Uncertain significance		PM2_supporting	missense	BP1							BP1, PM2_supporting	Uncertain significance
NM_000038.6:c.2920G>T	NP_000029.2:p.Gly974Cys	83240	ClinVar	Uncertain significance		PM2_supporting	missense	BP1							BP1, PM2_supporting	Uncertain significance
NM_000038.6:c.2921del	NP_000029.2:p.Gly974ValfsTer6	APC_000170	InSiGHT LOVD	pathogenic		PM2_supporting	frameshift	PVS1			PS4_supporting	Friedl 11247896			PVS1, PM2_supporting, PS4_supporting	Pathogenic
NM_000038.6:c.2922_2923insG	NP_000029.2:p.Lys975GlufsTer10	APC_001144	InSiGHT LOVD	pathogenic		PM2_supporting	frameshift	PVS1							PVS1, PM2_supporting	Likely pathogenic
NM_000038.6:c.2926_2927insA	NP_000029.2:p.Arg976LysfsTer9	492660	ClinVar	Likely pathogenic		PM2_supporting	frameshift	PVS1							PVS1, PM2_supporting	Likely pathogenic
NM_000038.6:c.2926del	NP_000029.2:p.Arg976GlufsTer4	841361	ClinVar, InSiGHT LOVD	Pathogenic		PM2_supporting	frameshift	PVS1			PS4_supporting	Friedl 11247896			PVS1, PM2_supporting, PS4_supporting	Pathogenic
NM_000038.6:c.2923A>G	NP_000029.2:p.Lys975Glu	487052	ClinVar	Uncertain significance		PM2_supporting	missense	BP1							BP1, PM2_supporting	Uncertain significance
NM_000038.6:c.2924A>C	NP_000029.2:p.Lys975Thr	959129	ClinVar	Uncertain significance		PM2_supporting	missense	BP1							BP1, PM2_supporting	Uncertain significance
NM_000038.6:c.2925A>T	NP_000029.2:p.Lys975Asn	651579	ClinVar	Uncertain significance		PM2_supporting	missense	BP1							BP1, PM2_supporting	Uncertain significance
NM_000038.6:c.2926dup	NP_000029.2:p.Arg976LysfsTer9	APC_000851	InSiGHT LOVD	pathogenic		PM2_supporting	frameshift	PVS1							PVS1, PM2_supporting	Likely pathogenic
NM_000038.6:c.2928_2929del	NP_000029.2:p.Gly977SerfsTer7	1050316	ClinVar, InSiGHT LOVD	Pathogenic		PM2_supporting	frameshift	PVS1							PVS1, PM2_supporting	Likely pathogenic
NM_000038.6:c.2926A>G	NP_000029.2:p.Arg976Gly	142953	ClinVar	Uncertain significance	0.0000031 (1 in 323228 alleles in UK Biobank population in UK Biobank)		missense	BP1							BP1	Uncertain significance
NM_000038.6:c.2929G>A	NP_000029.2:p.Gly977Ser	1014075	ClinVar	Uncertain significance		PM2_supporting	missense	BP1							BP1, PM2_supporting	Uncertain significance
NM_000038.6:c.2930G>A	NP_000029.2:p.Gly977Asp	822281	ClinVar	Uncertain significance	0.0000154 (1 in 64800 alleles in European (non-Finnish) population in gnomAD v3.1.2 (non-cancer))	BS1	missense	BP1							BP1, BS1	Likely benign
NM_000038.6:c.2931T>G	NP_000029.2:p.Gly977=	537683	ClinVar	Likely benign		PM2_supporting	synonymous	BP4, BP7							BP4, BP7, PM2_supporting	Likely benign
NM_000038.6:c.2932C>T	NP_000029.2:p.Gln978Ter	APC_000008	InSiGHT LOVD	pathogenic		PM2_supporting	nonsense	PVS1			PS4_moderate	Friedl and Aretz 20223039, Plawski 19029688, Lagarde 20685668			PVS1, PM2_supporting, PS4_moderate	Pathogenic
NM_000038.6:c.2932C>A	NP_000029.2:p.Gln978Lys	859020	ClinVar	Uncertain significance		PM2_supporting	missense	BP1							BP1, PM2_supporting	Uncertain significance
NM_000038.6:c.2933_2942del	NP_000029.2:p.Gln978ProfsTer24	APC_000852	InSiGHT LOVD	pathogenic		PM2_supporting	frameshift	PVS1							PVS1, PM2_supporting	Likely pathogenic
NM_000038.6:c.2933A>C	NP_000029.2:p.Gln978Pro	181769	ClinVar	Uncertain significance	0.0000584 (2 in 34258 alleles in Latino/Admixed American population in gnomAD v.2.1.1 (non-cancer))	BS1	missense	BP1							BP1, BS1	Likely benign
NM_000038.6:c.2934_2935del	NP_000029.2:p.Gln978HisfsTer6	APC_001145	InSiGHT LOVD	pathogenic		PM2_supporting	frameshift	PVS1			PS4_supporting	Gómez-Fernández 19531215, Lagarde 20685668			PVS1, PM2_supporting, PS4_supporting	Pathogenic
NM_000038.6:c.2938_2939insTGA	NP_000029.2:p.Met979dup	1016160	ClinVar	Uncertain significance		PM2_supporting	inframe								PM2_supporting	Uncertain significance
NM_000038.6:c.2934A>G	NP_000029.2:p.Gln978=	922355	ClinVar	Likely benign	0.0000062 (2 in 323228 alleles in UK Biobank population in UK Biobank)		synonymous	BP4, BP7							BP4, BP7	Likely benign
NM_000038.6:c.2935A>T	NP_000029.2:p.Met979Leu	950792	ClinVar	Uncertain significance		PM2_supporting	missense	BP1							BP1, PM2_supporting	Uncertain significance
NM_000038.6:c.2935A>G	NP_000029.2:p.Met979Val	822307	ClinVar	Uncertain significance		PM2_supporting	missense	BP1							BP1, PM2_supporting	Uncertain significance
NM_000038.6:c.2937G>T	NP_000029.2:p.Met979Ile	652779	ClinVar	Uncertain significance		PM2_supporting	missense	BP1							BP1, PM2_supporting	Uncertain significance
NM_000038.6:c.2938A>C	NP_000029.2:p.Lys980Gln	956228	ClinVar	Uncertain significance		PM2_supporting	missense	BP1							BP1, PM2_supporting	Uncertain significance
NM_000038.6:c.2939_2940del	NP_000029.2:p.Lys980ThrfsTer4	801029	ClinVar	Likely pathogenic		PM2_supporting	frameshift	PVS1							PVS1, PM2_supporting	Likely pathogenic
NM_000038.6:c.2938A>T	NP_000029.2:p.Lys980Ter	433637	ClinVar	Pathogenic		PM2_supporting	nonsense	PVS1							PVS1, PM2_supporting	Likely pathogenic
NM_000038.6:c.2939_2941del	NP_000029.2:p.Lys980_Pro981delinsThr	469781	ClinVar	Uncertain significance	0.0000584 (2 in 34260 alleles in Latino/Admixed American population in gnomAD v.2.1.1 (non-cancer))	BS1	inframe	BP4							BP4, BS1	Likely benign
NM_000038.6:c.2941C>T	NP_000029.2:p.Pro981Ser	1337327	ClinVar	Uncertain significance		PM2_supporting	missense	BP1							BP1, PM2_supporting	Uncertain significance
NM_000038.6:c.2942C>T	NP_000029.2:p.Pro981Leu	859264	ClinVar	Uncertain significance		PM2_supporting	missense	BP1							BP1, PM2_supporting	Uncertain significance
NM_000038.6:c.2942C>G	NP_000029.2:p.Pro981Arg	127282	ClinVar	Uncertain significance	0.0000526 (17 in 323228 alleles in UK Biobank population in UK Biobank)	BS1	missense	BP1							BP1, BS1	Likely benign
NM_000038.6:c.2943C>G	NP_000029.2:p.Pro981=	822337	ClinVar	Likely benign		PM2_supporting	synonymous	BP4, BP7							BP4, BP7, PM2_supporting	Likely benign
NM_000038.6:c.2945C>G	NP_000029.2:p.Ser982Trp	822339	ClinVar	Uncertain significance		PM2_supporting	missense	BP1							BP1, PM2_supporting	Uncertain significance
NM_000038.6:c.2945C>T	NP_000029.2:p.Ser982Leu	482283	ClinVar	Uncertain significance	0.0002084 (1 in 4798 alleles in South Asian population in gnomAD v3.1.2 (non-cancer))	BS1	missense	BP1			BS2_supporting				BP1, BS1, BS2_supporting	Likely benign
NM_000038.6:c.2946G>T	NP_000029.2:p.Ser982=	629028	ClinVar	Likely benign		PM2_supporting	synonymous	BP4, BP7							BP4, BP7, PM2_supporting	Likely benign
NM_000038.6:c.2946G>A	NP_000029.2:p.Ser982=	185093	ClinVar	Likely benign	0.0000671 (1 in 14900 alleles in African/African American population in gnomAD v.2.1.1 (non-cancer))	BS1	synonymous	BP4, BP7							BP4, BP7, BS1	Likely benign
NM_000038.6:c.2948T>A	NP_000029.2:p.Ile983Asn	411496	ClinVar	Uncertain significance		PM2_supporting	missense	BP1							BP1, PM2_supporting	Uncertain significance
NM_000038.6:c.2948T>C	NP_000029.2:p.Ile983Thr	185191	ClinVar, InSiGHT LOVD	Uncertain significance	0.0004163 (2 in 4804 alleles in South Asian population in gnomAD v3.1.2 (non-cancer))	BS1	missense	BP1							BP1, BS1	Likely benign
NM_000038.6:c.2950G>A	NP_000029.2:p.Glu984Lys	1001105	ClinVar	Uncertain significance		PM2_supporting	missense	BP1							BP1, PM2_supporting	Uncertain significance
NM_000038.6:c.2950G>T	NP_000029.2:p.Glu984Ter	433638	ClinVar, InSiGHT LOVD	Pathogenic		PM2_supporting	nonsense	PVS1							PVS1, PM2_supporting	Likely pathogenic
NM_000038.6:c.2952del	NP_000029.2:p.Glu984AspfsTer21	APC_000685	InSiGHT LOVD	pathogenic		PM2_supporting	frameshift	PVS1							PVS1, PM2_supporting	Likely pathogenic
NM_000038.6:c.2952A>G	NP_000029.2:p.Glu984=	382543	ClinVar	Likely benign	0.0001131 (2 in 17686 alleles in East Asian population in gnomAD v.2.1.1 (non-cancer))	BS1	synonymous	BP4, BP7							BP4, BP7, BS1	Likely benign
NM_000038.6:c.2953dup	NP_000029.2:p.Ser985PhefsTer4	APC_000152	InSiGHT LOVD	pathogenic		PM2_supporting	frameshift	PVS1			PS4	Friedl 11247896			PVS1, PM2_supporting, PS4	Pathogenic
NM_000038.6:c.2954_3023del	NP_000029.2:p.Ser985TyrfsTer14	APC_000037	InSiGHT LOVD	pathogenic		PM2_supporting	frameshift	PVS1			PS4_supporting	Paffenholz et al.1994:7833936			PVS1, PM2_supporting, PS4_supporting	Pathogenic
NM_000038.6:c.2955C>G	NP_000029.2:p.Ser985=	1133173	ClinVar	Likely benign		PM2_supporting	synonymous	BP4, BP7							BP4, BP7, PM2_supporting	Likely benign
NM_000038.6:c.2957A>G	NP_000029.2:p.Tyr986Cys	181797	ClinVar	Uncertain significance	0.0000292 (1 in 34260 alleles in Latino/Admixed American population in gnomAD v.2.1.1 (non-cancer))	BS1	missense	BP1							BP1, BS1	Likely benign
NM_000038.6:c.2958T>A	NP_000029.2:p.Tyr986Ter	APC_001477	InSiGHT LOVD	pathogenic		PM2_supporting	nonsense	PVS1							PVS1, PM2_supporting	Likely pathogenic
NM_000038.6:c.2958T>C	NP_000029.2:p.Tyr986=	416719	ClinVar	Uncertain significance	0.0000292 (3 in 102610 alleles in European (non-Finnish) population in gnomAD v.2.1.1 (non-cancer))	BS1	synonymous	BP4, BP7							BP4, BP7, BS1	Likely benign
NM_000038.6:c.2961T>C	NP_000029.2:p.Ser987=	1083680	ClinVar	Likely benign	0.0000031 (1 in 323228 alleles in UK Biobank population in UK Biobank)		synonymous	BP4, BP7							BP4, BP7	Likely benign
NM_000038.6:c.2962G>A	NP_000029.2:p.Glu988Lys	1003244	ClinVar	Uncertain significance		PM2_supporting	missense	BP1							BP1, PM2_supporting	Uncertain significance
NM_000038.6:c.2963A>C	NP_000029.2:p.Glu988Ala	482351	ClinVar	Uncertain significance		PM2_supporting	missense	BP1							BP1, PM2_supporting	Uncertain significance
NM_000038.6:c.2964_2965delinsT	NP_000029.2:p.Glu988AspfsTer17	422348	ClinVar	Pathogenic		PM2_supporting	frameshift	PVS1							PVS1, PM2_supporting	Likely pathogenic
NM_000038.6:c.2966A>G	NP_000029.2:p.Asp989Gly	411386	ClinVar	Uncertain significance	0.0000972 (4 in 41154 alleles in African/African American population in gnomAD v3.1.2 (non-cancer))	BS1	missense	BP1							BP1, BS1	Likely benign
NM_000038.6:c.2968G>A	NP_000029.2:p.Asp990Asn	848796	ClinVar	Uncertain significance		PM2_supporting	missense	BP1							BP1, PM2_supporting	Uncertain significance
NM_000038.6:c.2969A>G	NP_000029.2:p.Asp990Gly	659822	ClinVar	Uncertain significance		PM2_supporting	missense	BP1							BP1, PM2_supporting	Uncertain significance
NM_000038.6:c.2970T>A	NP_000029.2:p.Asp990Glu	925713	ClinVar	Uncertain significance		PM2_supporting	missense	BP1							BP1, PM2_supporting	Uncertain significance
NM_000038.6:c.2970T>G	NP_000029.2:p.Asp990Glu	650680	ClinVar	Uncertain significance		PM2_supporting	missense	BP1							BP1, PM2_supporting	Uncertain significance
NM_000038.6:c.2971G>T	NP_000029.2:p.Glu991Ter	186494	ClinVar, InSiGHT LOVD	Pathogenic		PM2_supporting	nonsense	PVS1							PVS1, PM2_supporting	Likely pathogenic
NM_000038.6:c.2975G>A	NP_000029.2:p.Ser992Asn	822400	ClinVar	Uncertain significance		PM2_supporting	missense	BP1							BP1, PM2_supporting	Uncertain significance
NM_000038.6:c.2975G>C	NP_000029.2:p.Ser992Thr	219967	ClinVar	Uncertain significance		PM2_supporting	missense	BP1							BP1, PM2_supporting	Uncertain significance
NM_000038.6:c.2976dup	NP_000029.2:p.Lys993Ter	APC_001478	InSiGHT LOVD	pathogenic		PM2_supporting	frameshift	PVS1							PVS1, PM2_supporting	Likely pathogenic
NM_000038.6:c.2976T>C	NP_000029.2:p.Ser992=	232952	ClinVar	Likely benign	0.0000097 (1 in 102632 alleles in European (non-Finnish) population in gnomAD v.2.1.1 (non-cancer))		synonymous	BP4, BP7							BP4, BP7	Likely benign
NM_000038.6:c.2977A>T	NP_000029.2:p.Lys993Ter	APC_000600	InSiGHT LOVD	pathogenic		PM2_supporting	nonsense	PVS1			PS4_moderate	García-Lozano 15857185, Kanter-Smoler 18433509			PVS1, PM2_supporting, PS4_moderate	Pathogenic
NM_000038.6:c.2977_2980dup	NP_000029.2:p.Phe994Ter	APC_001146	InSiGHT LOVD	pathogenic		PM2_supporting	frameshift	PVS1							PVS1, PM2_supporting	Likely pathogenic
NM_000038.6:c.2977A>G	NP_000029.2:p.Lys993Glu	927072	ClinVar	Uncertain significance	0.0000031 (1 in 323228 alleles in UK Biobank population in UK Biobank)		missense	BP1			BP5	PeterMac (unpublished)			BP1, BP5	Likely benign
NM_000038.6:c.2978A>C	NP_000029.2:p.Lys993Thr	482514	ClinVar	Uncertain significance		PM2_supporting	missense	BP1							BP1, PM2_supporting	Uncertain significance
NM_000038.6:c.2979del	NP_000029.2:p.Lys993AsnfsTer12	APC_001417	InSiGHT LOVD	pathogenic		PM2_supporting	frameshift	PVS1							PVS1, PM2_supporting	Likely pathogenic
NM_000038.6:c.2980T>C	NP_000029.2:p.Phe994Leu	935497	ClinVar	Uncertain significance		PM2_supporting	missense	BP1							BP1, PM2_supporting	Uncertain significance
NM_000038.6:c.2981_2991del	NP_000029.2:p.Phe994TrpfsTer10	APC_000853	InSiGHT LOVD	pathogenic		PM2_supporting	frameshift	PVS1							PVS1, PM2_supporting	Likely pathogenic
NM_000038.6:c.2983del	NP_000029.2:p.Cys995AlafsTer10	APC_000686	InSiGHT LOVD	pathogenic		PM2_supporting	frameshift	PVS1							PVS1, PM2_supporting	Likely pathogenic
NM_000038.6:c.2984G>T	NP_000029.2:p.Cys995Phe	1332432	ClinVar	Uncertain significance		PM2_supporting	missense	BP1							BP1, PM2_supporting	Uncertain significance
NM_000038.6:c.2985C>A	NP_000029.2:p.Cys995Ter	APC_000854	InSiGHT LOVD	pathogenic		PM2_supporting	nonsense	PVS1							PVS1, PM2_supporting	Likely pathogenic
NM_000038.6:c.2985C>T	NP_000029.2:p.Cys995=	673913	ClinVar	Likely benign	0.0000154 (1 in 64812 alleles in European (non-Finnish) population in gnomAD v3.1.2 (non-cancer))	BS1	synonymous	BP4, BP7							BP4, BP7, BS1	Likely benign
NM_000038.6:c.2986A>G	NP_000029.2:p.Ser996Gly	559964	ClinVar	Uncertain significance		PM2_supporting	missense	BP1							BP1, PM2_supporting	Uncertain significance
NM_000038.6:c.2987G>C	NP_000029.2:p.Ser996Thr	846956	ClinVar	Uncertain significance		PM2_supporting	missense	BP1							BP1, PM2_supporting	Uncertain significance
NM_000038.6:c.2990dup	NP_000029.2:p.Tyr997Ter	APC_001147	InSiGHT LOVD	pathogenic		PM2_supporting	frameshift	PVS1			PS4_supporting	Won 10083733			PVS1, PM2_supporting, PS4_supporting	Pathogenic
NM_000038.6:c.2991_2996del	NP_000029.2:p.Tyr997_Gln999delinsTer	428115	ClinVar	Pathogenic		PM2_supporting	nonsense	PVS1							PVS1, PM2_supporting	Likely pathogenic
NM_000038.6:c.2991T>A	NP_000029.2:p.Tyr997Ter	APC_000855	InSiGHT LOVD	pathogenic		PM2_supporting	nonsense	PVS1			PS4_supporting	Fostira 20649969			PVS1, PM2_supporting, PS4_supporting	Pathogenic
NM_000038.6:c.2991T>G	NP_000029.2:p.Tyr997Ter	469783	ClinVar, InSiGHT LOVD	Pathogenic		PM2_supporting	nonsense	PVS1							PVS1, PM2_supporting	Likely pathogenic
NM_000038.6:c.2991T>C	NP_000029.2:p.Tyr997=	220693	ClinVar	Likely benign	0.0000097 (1 in 102618 alleles in European (non-Finnish) population in gnomAD v.2.1.1 (non-cancer))		synonymous	BP4, BP7							BP4, BP7	Likely benign
NM_000038.6:c.2993G>T	NP_000029.2:p.Gly998Val	233564	ClinVar	Uncertain significance	0.0000876 (3 in 34256 alleles in Latino/Admixed American population in gnomAD v.2.1.1 (non-cancer))	BS1	missense	BP1							BP1, BS1	Likely benign
NM_000038.6:c.2995C>G	NP_000029.2:p.Gln999Glu	584668	ClinVar	Uncertain significance		PM2_supporting	missense	BP1							BP1, PM2_supporting	Uncertain significance
NM_000038.6:c.2995C>T	NP_000029.2:p.Gln999Ter	433639	ClinVar, InSiGHT LOVD	Uncertain significance		PM2_supporting	nonsense	PVS1							PVS1, PM2_supporting	Likely pathogenic
NM_000038.6:c.2995C>A	NP_000029.2:p.Gln999Lys	82632	ClinVar	Uncertain significance		PM2_supporting	missense	BP1							BP1, PM2_supporting	Uncertain significance
NM_000038.6:c.2997A>G	NP_000029.2:p.Gln999=	490255	ClinVar	Likely benign		PM2_supporting	synonymous	BP4, BP7							BP4, BP7, PM2_supporting	Likely benign
NM_000038.6:c.2999A>G	NP_000029.2:p.Tyr1000Cys	656863	ClinVar	Uncertain significance		PM2_supporting	missense	BP1							BP1, PM2_supporting	Uncertain significance
NM_000038.6:c.2999_3005del	NP_000029.2:p.Tyr1000SerfsTer3	568358	ClinVar	Pathogenic		PM2_supporting	frameshift	PVS1							PVS1, PM2_supporting	Likely pathogenic
NM_000038.6:c.3000C>G	NP_000029.2:p.Tyr1000Ter	APC_000217	InSiGHT LOVD	pathogenic		PM2_supporting	nonsense	PVS1							PVS1, PM2_supporting	Likely pathogenic
NM_000038.6:c.3000C>A	NP_000029.2:p.Tyr1000Ter	822551	ClinVar, InSiGHT LOVD	Pathogenic		PM2_supporting	nonsense	PVS1							PVS1, PM2_supporting	Likely pathogenic
NM_000038.6:c.3002del	NP_000029.2:p.Pro1001GlnfsTer4	428147	ClinVar, InSiGHT LOVD	Pathogenic		PM2_supporting	frameshift	PVS1							PVS1, PM2_supporting	Likely pathogenic
NM_000038.6:c.3005C>G	NP_000029.2:p.Ala1002Gly	1044999	ClinVar	Uncertain significance	0.0000097 (1 in 102580 alleles in European (non-Finnish) population in gnomAD v.2.1.1 (non-cancer))		missense	BP1							BP1	Uncertain significance
NM_000038.6:c.3006C>T	NP_000029.2:p.Ala1002=	181778	ClinVar, InSiGHT LOVD	Likely benign	0.0004475 (29 in 64804 alleles in European (non-Finnish) population in gnomAD v3.1.2 (non-cancer))	BS1	synonymous	BP4, BP7			BS2				BP4, BP7, BS1, BS2	Benign
NM_000038.6:c.3007G>A	NP_000029.2:p.Asp1003Asn	133525	ClinVar	Uncertain significance	0.000834 (4 in 4796 alleles in South Asian population in gnomAD v3.1.2 (non-cancer))	BS1	missense	BP1							BP1, BS1	Likely benign
NM_000038.6:c.3010C>G	NP_000029.2:p.Leu1004Val	666208	ClinVar	Uncertain significance		PM2_supporting	missense	BP1							BP1, PM2_supporting	Uncertain significance
NM_000038.6:c.3013_3019del	NP_000029.2:p.Ala1005LysfsTer15	371823	ClinVar	Likely pathogenic		PM2_supporting	frameshift	PVS1							PVS1, PM2_supporting	Likely pathogenic
NM_000038.6:c.3016del	NP_000029.2:p.His1006IlefsTer16	851281	ClinVar	Pathogenic		PM2_supporting	frameshift	PVS1							PVS1, PM2_supporting	Likely pathogenic
NM_000038.6:c.3014C>T	NP_000029.2:p.Ala1005Val	233468	ClinVar	Uncertain significance		PM2_supporting	missense	BP1							BP1, PM2_supporting	Uncertain significance
NM_000038.6:c.3015C>G	NP_000029.2:p.Ala1005=	921351	ClinVar	Likely benign		PM2_supporting	synonymous	BP4, BP7							BP4, BP7, PM2_supporting	Likely benign
NM_000038.6:c.3015C>T	NP_000029.2:p.Ala1005=	822594	ClinVar	Likely benign		PM2_supporting	synonymous	BP4, BP7							BP4, BP7, PM2_supporting	Likely benign
NM_000038.6:c.3016C>A	NP_000029.2:p.His1006Asn	631365	ClinVar	Uncertain significance		PM2_supporting	missense	BP1							BP1, PM2_supporting	Uncertain significance
NM_000038.6:c.3016C>T	NP_000029.2:p.His1006Tyr	243107	ClinVar	Uncertain significance	0.0000154 (1 in 64796 alleles in European (non-Finnish) population in gnomAD v3.1.2 (non-cancer))	BS1	missense	BP1							BP1, BS1	Likely benign
NM_000038.6:c.3019A>G	NP_000029.2:p.Lys1007Glu	1053709	ClinVar	Uncertain significance		PM2_supporting	missense	BP1							BP1, PM2_supporting	Uncertain significance
NM_000038.6:c.3021A>G	NP_000029.2:p.Lys1007=	234179	ClinVar	Likely benign		PM2_supporting	synonymous	BP4, BP7							BP4, BP7, PM2_supporting	Likely benign
NM_000038.6:c.3022A>G	NP_000029.2:p.Ile1008Val	570044	ClinVar	Uncertain significance		PM2_supporting	missense	BP1							BP1, PM2_supporting	Uncertain significance
NM_000038.6:c.3025C>T	NP_000029.2:p.His1009Tyr	219621	ClinVar	Uncertain significance	0.0000292 (3 in 102580 alleles in European (non-Finnish) population in gnomAD v.2.1.1 (non-cancer))	BS1	missense	BP1							BP1, BS1	Likely benign
NM_000038.6:c.3026del	NP_000029.2:p.His1009LeufsTer13	1050476	ClinVar	Pathogenic		PM2_supporting	frameshift	PVS1							PVS1, PM2_supporting	Likely pathogenic
NM_000038.6:c.3026A>G	NP_000029.2:p.His1009Arg	919754	ClinVar	Uncertain significance	0.0000655 (2 in 30526 alleles in South Asian population in gnomAD v.2.1.1 (non-cancer))	BS1	missense	BP1							BP1, BS1	Likely benign
NM_000038.6:c.3027_3028dup	NP_000029.2:p.Ser1010IlefsTer13	APC_000032	InSiGHT LOVD	pathogenic		PM2_supporting	frameshift	PVS1							PVS1, PM2_supporting	Likely pathogenic
NM_000038.6:c.3027T>C	NP_000029.2:p.His1009=	391500	ClinVar	Likely benign	0.0000243 (1 in 41108 alleles in African/African American population in gnomAD v3.1.2 (non-cancer))	BS1	synonymous	BP4, BP7							BP4, BP7, BS1	Likely benign
NM_000038.6:c.3028A>G	NP_000029.2:p.Ser1010Gly	572247	ClinVar	Uncertain significance	0.0000097 (1 in 102570 alleles in European (non-Finnish) population in gnomAD v.2.1.1 (non-cancer))		missense	BP1							BP1	Uncertain significance
NM_000038.6:c.3028del	NP_000029.2:p.Ser1010ValfsTer12	433640	ClinVar	Pathogenic		PM2_supporting	frameshift	PVS1							PVS1, PM2_supporting	Likely pathogenic
NM_000038.6:c.3029G>A	NP_000029.2:p.Ser1010Asn	220569	ClinVar	Uncertain significance		PM2_supporting	missense	BP1							BP1, PM2_supporting	Uncertain significance
NM_000038.6:c.3030T>C	NP_000029.2:p.Ser1010=	798372	ClinVar	Likely benign		PM2_supporting	synonymous	BP4, BP7							BP4, BP7, PM2_supporting	Likely benign
NM_000038.6:c.3032C>T	NP_000029.2:p.Ala1011Val	1063950	ClinVar	Uncertain significance		PM2_supporting	missense	BP1							BP1, PM2_supporting	Uncertain significance
NM_000038.6:c.3032C>G	NP_000029.2:p.Ala1011Gly	939138	ClinVar	Uncertain significance		PM2_supporting	missense	BP1							BP1, PM2_supporting	Uncertain significance
NM_000038.6:c.3032C>A	NP_000029.2:p.Ala1011Glu	934537	ClinVar	Uncertain significance		PM2_supporting	missense	BP1							BP1, PM2_supporting	Uncertain significance
NM_000038.6:c.3034A>G	NP_000029.2:p.Asn1012Asp	1171637	ClinVar	Uncertain significance		PM2_supporting	missense	BP1							BP1, PM2_supporting	Uncertain significance
NM_000038.6:c.3035A>G	NP_000029.2:p.Asn1012Ser	642014	ClinVar	Uncertain significance	0.0000042 (1 in 236680 alleles in Total population in gnomAD v.2.1.1 (non-cancer))		missense	BP1							BP1	Uncertain significance
NM_000038.6:c.3035_3037delinsT	NP_000029.2:p.Asn1012IlefsTer4	495358	ClinVar	Likely pathogenic		PM2_supporting	frameshift	PVS1							PVS1, PM2_supporting	Likely pathogenic
NM_000038.6:c.3038A>G	NP_000029.2:p.His1013Arg	489433	ClinVar	Uncertain significance		PM2_supporting	missense	BP1							BP1, PM2_supporting	Uncertain significance
NM_000038.6:c.3040A>G	NP_000029.2:p.Met1014Val	469855	ClinVar	Uncertain significance		PM2_supporting	missense	BP1							BP1, PM2_supporting	Uncertain significance
NM_000038.6:c.3043G>C	NP_000029.2:p.Asp1015His	861344	ClinVar	Uncertain significance		PM2_supporting	missense	BP1							BP1, PM2_supporting	Uncertain significance
NM_000038.6:c.3044_3045delinsG	NP_000029.2:p.Asp1015GlyfsTer7	APC_000687	InSiGHT LOVD	pathogenic		PM2_supporting	frameshift	PVS1							PVS1, PM2_supporting	Likely pathogenic
NM_000038.6:c.3044A>G	NP_000029.2:p.Asp1015Gly	970107	ClinVar	Uncertain significance		PM2_supporting	missense	BP1							BP1, PM2_supporting	Uncertain significance
NM_000038.6:c.3045T>C	NP_000029.2:p.Asp1015=	482286	ClinVar	Likely benign		PM2_supporting	synonymous	BP4, BP7							BP4, BP7, PM2_supporting	Likely benign
NM_000038.6:c.3046G>T	NP_000029.2:p.Asp1016Tyr	1315725	ClinVar	Uncertain significance		PM2_supporting	missense	BP1							BP1, PM2_supporting	Uncertain significance
NM_000038.6:c.3046G>A	NP_000029.2:p.Asp1016Asn	921338	ClinVar	Uncertain significance		PM2_supporting	missense	BP1							BP1, PM2_supporting	Uncertain significance
NM_000038.6:c.3047A>T	NP_000029.2:p.Asp1016Val	482459	ClinVar	Uncertain significance		PM2_supporting	missense	BP1							BP1, PM2_supporting	Uncertain significance
NM_000038.6:c.3049_3051del	NP_000029.2:p.Asn1017del	181776	ClinVar	Uncertain significance	0.0000154 (1 in 64806 alleles in European (non-Finnish) population in gnomAD v3.1.2 (non-cancer))	BS1	inframe	BP4							BP4, BS1	Likely benign
NM_000038.6:c.3048T>C	NP_000029.2:p.Asp1016=	1143955	ClinVar	Likely benign		PM2_supporting	synonymous	BP4, BP7							BP4, BP7, PM2_supporting	Likely benign
NM_000038.6:c.3049A>G	NP_000029.2:p.Asn1017Asp	843820	ClinVar	Uncertain significance		PM2_supporting	missense	BP1							BP1, PM2_supporting	Uncertain significance
NM_000038.6:c.3050_3053del	NP_000029.2:p.Asn1017MetfsTer4	APC_001149	InSiGHT LOVD	pathogenic		PM2_supporting	frameshift	PVS1							PVS1, PM2_supporting	Likely pathogenic
NM_000038.6:c.3050A>T	NP_000029.2:p.Asn1017Ile	628419	ClinVar	Uncertain significance		PM2_supporting	missense	BP1							BP1, PM2_supporting	Uncertain significance
NM_000038.6:c.3051T>C	NP_000029.2:p.Asn1017=	627699	ClinVar	Likely benign		PM2_supporting	synonymous	BP4, BP7							BP4, BP7, PM2_supporting	Likely benign
NM_000038.6:c.3052G>T	NP_000029.2:p.Asp1018Tyr	1042543	ClinVar	Uncertain significance	0.0000098 (1 in 102466 alleles in European (non-Finnish) population in gnomAD v.2.1.1 (non-cancer))		missense	BP1							BP1	Uncertain significance
NM_000038.6:c.3052G>C	NP_000029.2:p.Asp1018His	489434	ClinVar	Uncertain significance		PM2_supporting	missense	BP1							BP1, PM2_supporting	Uncertain significance
NM_000038.6:c.3052G>A	NP_000029.2:p.Asp1018Asn	133526	ClinVar	Uncertain significance		PM2_supporting	missense	BP1							BP1, PM2_supporting	Uncertain significance
NM_000038.6:c.3053A>G	NP_000029.2:p.Asp1018Gly	966387	ClinVar	Uncertain significance		PM2_supporting	missense	BP1							BP1, PM2_supporting	Uncertain significance
NM_000038.6:c.3054_3063del	NP_000029.2:p.Asp1018GlufsTer5	217959	ClinVar	Likely pathogenic		PM2_supporting	frameshift	PVS1							PVS1, PM2_supporting	Likely pathogenic
NM_000038.6:c.3054_3057del	NP_000029.2:p.Asp1018GlufsTer3	APC_001419	InSiGHT LOVD	pathogenic		PM2_supporting	frameshift	PVS1							PVS1, PM2_supporting	Likely pathogenic
NM_000038.6:c.3055G>A	NP_000029.2:p.Gly1019Arg	934037	ClinVar	Uncertain significance		PM2_supporting	missense	BP1							BP1, PM2_supporting	Uncertain significance
NM_000038.6:c.3056dup	NP_000029.2:p.Glu1020ArgfsTer9	APC_001420	InSiGHT LOVD	pathogenic		PM2_supporting	frameshift	PVS1							PVS1, PM2_supporting	Likely pathogenic
NM_000038.6:c.3056G>T	NP_000029.2:p.Gly1019Val	844658	ClinVar	Uncertain significance		PM2_supporting	missense	BP1							BP1, PM2_supporting	Uncertain significance
NM_000038.6:c.3058G>A	NP_000029.2:p.Glu1020Lys	862270	ClinVar	Uncertain significance		PM2_supporting	missense	BP1							BP1, PM2_supporting	Uncertain significance
NM_000038.6:c.3058G>T	NP_000029.2:p.Glu1020Ter	822747	ClinVar, InSiGHT LOVD	Pathogenic		PM2_supporting	nonsense	PVS1							PVS1, PM2_supporting	Likely pathogenic
NM_000038.6:c.3059A>C	NP_000029.2:p.Glu1020Ala	1039704	ClinVar	Uncertain significance		PM2_supporting	missense	BP1							BP1, PM2_supporting	Uncertain significance
NM_000038.6:c.3060del	NP_000029.2:p.Glu1020AspfsTer2	822767	ClinVar	Pathogenic		PM2_supporting	frameshift	PVS1							PVS1, PM2_supporting	Likely pathogenic
NM_000038.6:c.3060_3062delinsTAATTGG	NP_000029.2:p.Glu1020AspfsTer10	822749	ClinVar	Pathogenic		PM2_supporting	frameshift	PVS1							PVS1, PM2_supporting	Likely pathogenic
NM_000038.6:c.3060A>G	NP_000029.2:p.Glu1020=	386765	ClinVar	Likely benign	0.0000098 (1 in 102452 alleles in European (non-Finnish) population in gnomAD v.2.1.1 (non-cancer))		synonymous	BP4, BP7							BP4, BP7	Likely benign
NM_000038.6:c.3061C>T	NP_000029.2:p.Leu1021=	1092979	ClinVar	Likely benign		PM2_supporting	synonymous	BP4, BP7							BP4, BP7, PM2_supporting	Likely benign
NM_000038.6:c.3062T>G	NP_000029.2:p.Leu1021Arg	928425	ClinVar	Uncertain significance		PM2_supporting	missense								PM2_supporting	Uncertain significance
NM_000038.6:c.3065A>G	NP_000029.2:p.Asp1022Gly	1009641	ClinVar	Uncertain significance	0.0000031 (1 in 323226 alleles in UK Biobank population in UK Biobank)		missense									Uncertain significance
NM_000038.6:c.3067dup	NP_000029.2:p.Thr1023AsnfsTer6	230713	ClinVar, InSiGHT LOVD	Pathogenic		PM2_supporting	frameshift	PVS1							PVS1, PM2_supporting	Likely pathogenic
NM_000038.6:c.3068del	NP_000029.2:p.Thr1023AsnfsTer3	APC_000326	InSiGHT LOVD	pathogenic		PM2_supporting	frameshift	PVS1							PVS1, PM2_supporting	Likely pathogenic
NM_000038.6:c.3068C>T	NP_000029.2:p.Thr1023Ile	570549	ClinVar	Uncertain significance	0.0000243 (1 in 41102 alleles in African/African American population in gnomAD v3.1.2 (non-cancer))	BS1	missense								BS1	Likely benign
NM_000038.6:c.3069_3070del	NP_000029.2:p.Pro1024AsnfsTer4	APC_000308	InSiGHT LOVD	pathogenic		PM2_supporting	frameshift	PVS1							PVS1, PM2_supporting	Likely pathogenic
NM_000038.6:c.3070C>T	NP_000029.2:p.Pro1024Ser	127283	ClinVar	Uncertain significance		PM2_supporting	missense								PM2_supporting	Uncertain significance
NM_000038.6:c.3071del	NP_000029.2:p.Pro1024GlnfsTer2	APC_000127	InSiGHT LOVD	pathogenic		PM2_supporting	frameshift	PVS1			PS4_supporting	Friedl 11247896			PVS1, PM2_supporting, PS4_supporting	Pathogenic
NM_000038.6:c.3072A>G	NP_000029.2:p.Pro1024=	752259	ClinVar	Likely benign		PM2_supporting	synonymous	BP4, BP7							BP4, BP7, PM2_supporting	Likely benign
NM_000038.6:c.3073A>G	NP_000029.2:p.Ile1025Val	181798	ClinVar	Uncertain significance	0.0000565 (1 in 17686 alleles in East Asian population in gnomAD v.2.1.1 (non-cancer))	BS1	missense								BS1	Likely benign
NM_000038.6:c.3077A>G	NP_000029.2:p.Asn1026Ser	APC_000857	InSiGHT LOVD	pathogenic		PM2_supporting	missense		PS3_supporting	18166348					PM2_supporting, PS3_supporting	Likely pathogenic	pilot vairant: PS3_supporting, PM2_supporting, PP1_strong, PS4_supporting
NM_000038.6:c.3077del	NP_000029.2:p.Asn1026IlefsTer11	APC_001421	InSiGHT LOVD	pathogenic		PM2_supporting	frameshift	PVS1							PVS1, PM2_supporting	Likely pathogenic
NM_000038.6:c.3077A>C	NP_000029.2:p.Asn1026Thr	428167	ClinVar	Likely pathogenic		PM2_supporting	missense						PM5_supporting	NM_000038.6:c.3077A>G	PM2_supporting, PM5_supporting	Uncertain significance	pilot vairant: PS4_supporting, PM5_supportingm, PM2_supporting
NM_000038.6:c.3079_3080insT	NP_000029.2:p.Tyr1027LeufsTer2	217960	ClinVar	Likely pathogenic		PM2_supporting	frameshift	PVS1							PVS1, PM2_supporting	Likely pathogenic
NM_000038.6:c.3079del	NP_000029.2:p.Tyr1027IlefsTer10	1050689	ClinVar, InSiGHT LOVD	Pathogenic		PM2_supporting	frameshift	PVS1							PVS1, PM2_supporting	Likely pathogenic
NM_000038.6:c.3079T>G	NP_000029.2:p.Tyr1027Asp	438873	ClinVar, InSiGHT LOVD	Uncertain significance		PM2_supporting	missense								PM2_supporting	Uncertain significance
NM_000038.6:c.3079T>C	NP_000029.2:p.Tyr1027His	141253	ClinVar	Uncertain significance		PM2_supporting	missense								PM2_supporting	Uncertain significance
NM_000038.6:c.3080A>G	NP_000029.2:p.Tyr1027Cys	224553	ClinVar	Uncertain significance		PM2_supporting	missense								PM2_supporting	Uncertain significance
NM_000038.6:c.3081T>A	NP_000029.2:p.Tyr1027Ter	APC_001423	InSiGHT LOVD	pathogenic		PM2_supporting	nonsense	PVS1							PVS1, PM2_supporting	Likely pathogenic
NM_000038.6:c.3081_3082del	NP_000029.2:p.Tyr1027Ter	APC_000688	InSiGHT LOVD	pathogenic		PM2_supporting	frameshift	PVS1							PVS1, PM2_supporting	Likely pathogenic
NM_000038.6:c.3081_3082dup	NP_000029.2:p.Ser1028IlefsTer10	APC_001424	InSiGHT LOVD	pathogenic		PM2_supporting	frameshift	PVS1							PVS1, PM2_supporting	Likely pathogenic
NM_000038.6:c.3081_3085delinsGAG	NP_000029.2:p.Tyr1027Ter	APC_001557	InSiGHT LOVD	Likely pathogenic		PM2_supporting	frameshift	PVS1							PVS1, PM2_supporting	Likely pathogenic
NM_000038.6:c.3081T>C	NP_000029.2:p.Tyr1027=	236584	ClinVar	Likely benign	0.0000565 (1 in 17688 alleles in East Asian population in gnomAD v.2.1.1 (non-cancer))	BS1	synonymous	BP4, BP7							BP4, BP7, BS1	Likely benign
NM_000038.6:c.3083G>T	NP_000029.2:p.Ser1028Ile	469904	ClinVar, InSiGHT LOVD	Uncertain significance	0.0000154 (1 in 64814 alleles in European (non-Finnish) population in gnomAD v3.1.2 (non-cancer))	BS1	missense						PM5_supporting	NM_000038.6:c.3084T>A	BS1, PM5_supporting	Likely pathogenic	pilot vairant: PS4, PM5_supporting, PM2_supporting
NM_000038.6:c.3083G>A	NP_000029.2:p.Ser1028Asn	428186	ClinVar	Uncertain significance		PM2_supporting	missense						PM5_supporting	NM_000038.6:c.3084T>A	PM2_supporting, PM5_supporting	Uncertain significance	pilot variant: PP1_moderate, PS4_supporting, PM5_supporting, PM2_supporting
NM_000038.6:c.3084T>G	NP_000029.2:p.Ser1028Arg	862543	ClinVar	Uncertain significance		PM2_supporting	missense						PS1_moderate, PM5_supporting	NM_000038.6:c.3084T>A; NM_000038.6:c.3083G>T	PM2_supporting, PS1_moderate, PM5_supporting	Uncertain significance	pilot variant: PM5_supporting, PS1_moderate, PM2_supporting, PM5_supporting, PM2_supporting
NM_000038.6:c.3084T>C	NP_000029.2:p.Ser1028=	749004	ClinVar	Likely benign		PM2_supporting	synonymous	BP4, BP7							BP4, BP7, PM2_supporting	Likely benign
NM_000038.6:c.3084T>A	NP_000029.2:p.Ser1028Arg	233215	ClinVar	Uncertain significance		PM2_supporting	missense						PM5_supporting	NM_000038.6:c.3083G>T	PM2_supporting, PM5_supporting	Likely pathogenic	pilot variant: PM2_supporting, PP1_moderate, PS4_moderate, PM5_supporting, PM2_supporting
NM_000038.6:c.3090_3091insA	NP_000029.2:p.Tyr1031IlefsTer4	469906	ClinVar	Pathogenic		PM2_supporting	frameshift	PVS1							PVS1, PM2_supporting	Likely pathogenic
NM_000038.6:c.3088_3092delinsTTTTTTTTTTTTTTTTTTTTTTTTTTTTTTTTTTTTTTTTTTTTTTTTTTNNNNNNNNNNNNNNNNNNNNNCTCTGTATTTCCTGAATTTGAATATTGGCCTGCCTTGCTAGATTGGGGAAGTTCTCCTGGATAATATCCTGCAGTGTT		1069494	ClinVar	Pathogenic		PM2_supporting	frameshift	PVS1							PVS1, PM2_supporting	Likely pathogenic
NM_000038.6:c.3088A>C	NP_000029.2:p.Lys1030Gln	469905	ClinVar	Uncertain significance		PM2_supporting	missense								PM2_supporting	Uncertain significance
NM_000038.6:c.3088A>T	NP_000029.2:p.Lys1030Ter	127284	ClinVar, InSiGHT LOVD	Pathogenic		PM2_supporting	nonsense	PVS1							PVS1, PM2_supporting	Likely pathogenic
NM_000038.6:c.3090dup	NP_000029.2:p.Tyr1031IlefsTer4	APC_001150	InSiGHT LOVD	pathogenic		PM2_supporting	frameshift	PVS1							PVS1, PM2_supporting	Likely pathogenic
NM_000038.6:c.3093T>G	NP_000029.2:p.Tyr1031Ter	APC_001151	InSiGHT LOVD	pathogenic		PM2_supporting	nonsense	PVS1							PVS1, PM2_supporting	Likely pathogenic
NM_000038.6:c.3095C>A	NP_000029.2:p.Ser1032Ter	APC_000342	InSiGHT LOVD	pathogenic		PM2_supporting	nonsense	PVS1							PVS1, PM2_supporting	Likely pathogenic
NM_000038.6:c.3095C>G	NP_000029.2:p.Ser1032Ter	APC_000689	InSiGHT LOVD	Likely pathogenic		PM2_supporting	nonsense	PVS1							PVS1, PM2_supporting	Likely pathogenic
NM_000038.6:c.3097G>T	NP_000029.2:p.Asp1033Tyr	482450	ClinVar	Uncertain significance		PM2_supporting	missense								PM2_supporting	Uncertain significance
NM_000038.6:c.3098A>T	NP_000029.2:p.Asp1033Val	1319600	ClinVar	Uncertain significance		PM2_supporting	missense								PM2_supporting	Uncertain significance
NM_000038.6:c.3100dup	NP_000029.2:p.Glu1034GlyfsTer14	APC_000365	InSiGHT LOVD	pathogenic		PM2_supporting	frameshift	PVS1			PS4_supporting	Aretz and Friedl (unpublished)			PVS1, PM2_supporting, PS4_supporting	Pathogenic
NM_000038.6:c.3101A>T	NP_000029.2:p.Glu1034Val	469907	ClinVar	Uncertain significance		PM2_supporting	missense								PM2_supporting	Uncertain significance
NM_000038.6:c.3102G>A	NP_000029.2:p.Glu1034=	799232	ClinVar	Likely benign		PM2_supporting	synonymous	BP4, BP7							BP4, BP7, PM2_supporting	Likely benign
NM_000038.6:c.3103C>T	NP_000029.2:p.Gln1035Ter	1074002	ClinVar, InSiGHT LOVD	Pathogenic		PM2_supporting	nonsense	PVS1							PVS1, PM2_supporting	Likely pathogenic
NM_000038.6:c.3104A>C	NP_000029.2:p.Gln1035Pro	411437	ClinVar	Uncertain significance		PM2_supporting	missense								PM2_supporting	Uncertain significance
NM_000038.6:c.3105G>A	NP_000029.2:p.Gln1035=	822899	ClinVar	Likely benign	0.0000031 (1 in 323228 alleles in UK Biobank population in UK Biobank)		synonymous	BP4, BP7							BP4, BP7	Likely benign
NM_000038.6:c.3105G>T	NP_000029.2:p.Gln1035His	236585	ClinVar	Uncertain significance		PM2_supporting	missense								PM2_supporting	Uncertain significance
NM_000038.6:c.3107T>G	NP_000029.2:p.Leu1036Trp	822908	ClinVar	Uncertain significance		PM2_supporting	missense	BP1							BP1, PM2_supporting	Uncertain significance
NM_000038.6:c.3109_3110del	NP_000029.2:p.Asn1037LeufsTer10	APC_000355	InSiGHT LOVD	pathogenic		PM2_supporting	frameshift	PVS1							PVS1, PM2_supporting	Likely pathogenic
NM_000038.6:c.3111_3118dup	NP_000029.2:p.Arg1040ThrfsTer19	APC_001152	InSiGHT LOVD	pathogenic		PM2_supporting	frameshift	PVS1							PVS1, PM2_supporting	Likely pathogenic
NM_000038.6:c.3111C>A	NP_000029.2:p.Asn1037Lys	822912	ClinVar	Uncertain significance		PM2_supporting	missense	BP1							BP1, PM2_supporting	Uncertain significance
NM_000038.6:c.3113C>T	NP_000029.2:p.Ser1038Phe	438874	ClinVar	Uncertain significance		PM2_supporting	missense	BP1							BP1, PM2_supporting	Uncertain significance
NM_000038.6:c.3114_3115del	NP_000029.2:p.Gly1039LysfsTer8	433642	ClinVar	Pathogenic		PM2_supporting	frameshift	PVS1							PVS1, PM2_supporting	Likely pathogenic
NM_000038.6:c.3115_3116delinsCT	NP_000029.2:p.Gly1039Leu	537413	ClinVar	Uncertain significance		PM2_supporting	missense	BP1							BP1, PM2_supporting	Uncertain significance
NM_000038.6:c.3116G>C	NP_000029.2:p.Gly1039Ala	923028	ClinVar	Uncertain significance		PM2_supporting	missense	BP1							BP1, PM2_supporting	Uncertain significance
NM_000038.6:c.3117A>G	NP_000029.2:p.Gly1039=	1111649	ClinVar	Likely benign	0.0000031 (1 in 323226 alleles in UK Biobank population in UK Biobank)		synonymous	BP4, BP7							BP4, BP7	Likely benign
NM_000038.6:c.3117A>C	NP_000029.2:p.Gly1039=	812064	ClinVar	Likely benign		PM2_supporting	synonymous	BP4, BP7							BP4, BP7, PM2_supporting	Likely benign
NM_000038.6:c.3118del	NP_000029.2:p.Arg1040GlyfsTer16	APC_001732	InSiGHT LOVD	pathogenic		PM2_supporting	frameshift	PVS1							PVS1, PM2_supporting	Likely pathogenic
NM_000038.6:c.3118A>T	NP_000029.2:p.Arg1040Trp	142204	ClinVar	Uncertain significance		PM2_supporting	missense	BP1							BP1, PM2_supporting	Uncertain significance
NM_000038.6:c.3120G>A	NP_000029.2:p.Arg1040=	1131997	ClinVar	Likely benign		PM2_supporting	synonymous	BP4, BP7							BP4, BP7, PM2_supporting	Likely benign
NM_000038.6:c.3121C>T	NP_000029.2:p.Gln1041Ter	822934	ClinVar, InSiGHT LOVD	Pathogenic		PM2_supporting	nonsense	PVS1							PVS1, PM2_supporting	Likely pathogenic
NM_000038.6:c.3123_3124del	NP_000029.2:p.Pro1043PhefsTer4	545731	ClinVar, InSiGHT LOVD	Pathogenic		PM2_supporting	frameshift	PVS1							PVS1, PM2_supporting	Likely pathogenic
NM_000038.6:c.3122A>C	NP_000029.2:p.Gln1041Pro	482428	ClinVar	Uncertain significance		PM2_supporting	missense	BP1							BP1, PM2_supporting	Uncertain significance
NM_000038.6:c.3122A>G	NP_000029.2:p.Gln1041Arg	469908	ClinVar	Uncertain significance		PM2_supporting	missense	BP1							BP1, PM2_supporting	Uncertain significance
NM_000038.6:c.3123A>G	NP_000029.2:p.Gln1041=	184251	ClinVar	Likely benign	0.0002013 (1 in 4968 alleles in East Asian population in gnomAD v3.1.2 (non-cancer))	BS1	synonymous	BP4, BP7							BP4, BP7, BS1	Likely benign
NM_000038.6:c.3124dup	NP_000029.2:p.Ser1042LysfsTer6	APC_000858	InSiGHT LOVD	pathogenic		PM2_supporting	frameshift	PVS1							PVS1, PM2_supporting	Likely pathogenic
NM_000038.6:c.3125del	NP_000029.2:p.Ser1042IlefsTer14	217961	ClinVar	Pathogenic		PM2_supporting	frameshift	PVS1							PVS1, PM2_supporting	Likely pathogenic
NM_000038.6:c.3125G>C	NP_000029.2:p.Ser1042Thr	187683	ClinVar	Uncertain significance	0.0000217 (7 in 323228 alleles in UK Biobank population in UK Biobank)	BS1	missense	BP1							BP1, BS1	Likely benign
NM_000038.6:c.3127C>T	NP_000029.2:p.Pro1043Ser	572593	ClinVar	Uncertain significance	0.0000062 (2 in 323228 alleles in UK Biobank population in UK Biobank)		missense	BP1							BP1	Uncertain significance
NM_000038.6:c.3128C>T	NP_000029.2:p.Pro1043Leu	418844	ClinVar	Uncertain significance	0.0000154 (1 in 64794 alleles in European (non-Finnish) population in gnomAD v3.1.2 (non-cancer))	BS1	missense	BP1							BP1, BS1	Likely benign
NM_000038.6:c.3131C>A	NP_000029.2:p.Ser1044Ter	APC_000215	InSiGHT LOVD	pathogenic		PM2_supporting	nonsense	PVS1			PS4_supporting	Friedl 11247896			PVS1, PM2_supporting, PS4_supporting	Pathogenic
NM_000038.6:c.3131C>T	NP_000029.2:p.Ser1044Leu	485119	ClinVar	Uncertain significance		PM2_supporting	missense	BP1							BP1, PM2_supporting	Uncertain significance
NM_000038.6:c.3133C>T	NP_000029.2:p.Gln1045Ter	1163452	ClinVar, InSiGHT LOVD	Likely pathogenic		PM2_supporting	nonsense	PVS1			PS4_moderate	Wallis 9950360, Friedl and Aretz 20223039, Mihalatos 12581900, Lagarde 20685668			PVS1, PM2_supporting, PS4_moderate	Pathogenic
NM_000038.6:c.3134A>G	NP_000029.2:p.Gln1045Arg	537422	ClinVar	Uncertain significance		PM2_supporting	missense	BP1							BP1, PM2_supporting	Uncertain significance
NM_000038.6:c.3135_3136del	NP_000029.2:p.Asn1046Ter	217962	ClinVar	Likely pathogenic		PM2_supporting	frameshift	PVS1							PVS1, PM2_supporting	Likely pathogenic
NM_000038.6:c.3137del	NP_000029.2:p.Asn1046MetfsTer10	661528	ClinVar	Pathogenic		PM2_supporting	frameshift	PVS1							PVS1, PM2_supporting	Likely pathogenic
NM_000038.6:c.3136A>G	NP_000029.2:p.Asn1046Asp	216158	ClinVar	Uncertain significance	0.0000196 (2 in 102168 alleles in European (non-Finnish) population in gnomAD v.2.1.1 (non-cancer))	BS1	missense	BP1							BP1, BS1	Likely benign
NM_000038.6:c.3137A>C	NP_000029.2:p.Asn1046Thr	1004119	ClinVar	Uncertain significance		PM2_supporting	missense	BP1							BP1, PM2_supporting	Uncertain significance
NM_000038.6:c.3138_3141del	NP_000029.2:p.Asn1046LysfsTer9	APC_001153	InSiGHT LOVD	pathogenic		PM2_supporting	frameshift	PVS1							PVS1, PM2_supporting	Likely pathogenic
NM_000038.6:c.3139G>A	NP_000029.2:p.Glu1047Lys	1006428	ClinVar	Uncertain significance		PM2_supporting	missense	BP1							BP1, PM2_supporting	Uncertain significance
NM_000038.6:c.3139G>T	NP_000029.2:p.Glu1047Ter	217963	ClinVar, InSiGHT LOVD	Likely pathogenic		PM2_supporting	nonsense	PVS1							PVS1, PM2_supporting	Likely pathogenic
NM_000038.6:c.3140A>C	NP_000029.2:p.Glu1047Ala	836305	ClinVar	Uncertain significance		PM2_supporting	missense	BP1							BP1, PM2_supporting	Uncertain significance
NM_000038.6:c.3140A>G	NP_000029.2:p.Glu1047Gly	469909	ClinVar	Uncertain significance	0.0000098 (1 in 102124 alleles in European (non-Finnish) population in gnomAD v.2.1.1 (non-cancer))		missense	BP1							BP1	Uncertain significance
NM_000038.6:c.3141A>G	NP_000029.2:p.Glu1047=	1171545	ClinVar	Likely benign		PM2_supporting	synonymous	BP4, BP7							BP4, BP7, PM2_supporting	Likely benign
NM_000038.6:c.3144A>G	NP_000029.2:p.Arg1048=	629246	ClinVar	Likely benign		PM2_supporting	synonymous	BP4, BP7							BP4, BP7, PM2_supporting	Likely benign
NM_000038.6:c.3145T>G	NP_000029.2:p.Trp1049Gly	581261	ClinVar	Uncertain significance		PM2_supporting	missense	BP1							BP1, PM2_supporting	Uncertain significance
NM_000038.6:c.3145T>C	NP_000029.2:p.Trp1049Arg	127285	ClinVar	Uncertain significance	0.0000124 (4 in 323228 alleles in UK Biobank population in UK Biobank)	BS1	missense	BP1							BP1, BS1	Likely benign
NM_000038.6:c.3146G>A	NP_000029.2:p.Trp1049Ter	230610	ClinVar, InSiGHT LOVD	Pathogenic		PM2_supporting	nonsense	PVS1			PS4_moderate	Friedl and Aretz 20223039, Moisio 12010888, Lagarde 20685668			PVS1, PM2_supporting, PS4_moderate	Pathogenic
NM_000038.6:c.3147G>C	NP_000029.2:p.Trp1049Cys	489435	ClinVar	Uncertain significance		PM2_supporting	missense	BP1							BP1, PM2_supporting	Uncertain significance
NM_000038.6:c.3147G>A	NP_000029.2:p.Trp1049Ter	217964	ClinVar, InSiGHT LOVD	Pathogenic		PM2_supporting	nonsense	PVS1			PS4_supporting	Friedl 11247896			PVS1, PM2_supporting, PS4_supporting	Pathogenic
NM_000038.6:c.3148del	NP_000029.2:p.Ala1050GlnfsTer6	APC_000262	InSiGHT LOVD	pathogenic		PM2_supporting	frameshift	PVS1			PS4_supporting	Friedl and Aretz 20223039, Carli Tops (unpublished)			PVS1, PM2_supporting, PS4_supporting	Pathogenic
NM_000038.6:c.3148G>A	NP_000029.2:p.Ala1050Thr	936594	ClinVar	Uncertain significance	0.0000292 (1 in 34234 alleles in Latino/Admixed American population in gnomAD v.2.1.1 (non-cancer))	BS1	missense	BP1							BP1, BS1	Likely benign
NM_000038.6:c.3149C>G	NP_000029.2:p.Ala1050Gly	630117	ClinVar	Uncertain significance	0.0002085 (1 in 4796 alleles in South Asian population in gnomAD v3.1.2 (non-cancer))	BS1	missense	BP1							BP1, BS1	Likely benign
NM_000038.6:c.3149del	NP_000029.2:p.Ala1050GlufsTer6	183078	ClinVar, InSiGHT LOVD	Pathogenic	0.0000663 (1 in 15094 alleles in Latino/Admixed American population in gnomAD v3.1.2 (non-cancer))	BS1	frameshift	PVS1			PS4_supporting	Friedl 11247896			PVS1, BS1, PS4_supporting	Pathogenic
NM_000038.6:c.3150A>G	NP_000029.2:p.Ala1050=	537630	ClinVar	Likely benign		PM2_supporting	synonymous	BP4, BP7							BP4, BP7, PM2_supporting	Likely benign
NM_000038.6:c.3151del	NP_000029.2:p.Arg1051AspfsTer5	APC_000578	InSiGHT LOVD	pathogenic		PM2_supporting	frameshift	PVS1			PS4_supporting	Kanter-Smoler 18433509			PVS1, PM2_supporting, PS4_supporting	Pathogenic
NM_000038.6:c.3151A>G	NP_000029.2:p.Arg1051Gly	918791	ClinVar	Uncertain significance		PM2_supporting	missense	BP1							BP1, PM2_supporting	Uncertain significance
NM_000038.6:c.3151A>C	NP_000029.2:p.Arg1051=	490256	ClinVar	Likely benign	0.0000062 (2 in 323228 alleles in UK Biobank population in UK Biobank)		synonymous	BP4, BP7							BP4, BP7	Likely benign
NM_000038.6:c.3152G>C	NP_000029.2:p.Arg1051Thr	489436	ClinVar	Uncertain significance		PM2_supporting	missense	BP1							BP1, PM2_supporting	Uncertain significance
NM_000038.6:c.3154C>G	NP_000029.2:p.Pro1052Ala	411337	ClinVar	Uncertain significance		PM2_supporting	missense	BP1							BP1, PM2_supporting	Uncertain significance
NM_000038.6:c.3155C>T	NP_000029.2:p.Pro1052Leu	411554	ClinVar	Uncertain significance		PM2_supporting	missense	BP1							BP1, PM2_supporting	Uncertain significance
NM_000038.6:c.3157A>G	NP_000029.2:p.Lys1053Glu	469910	ClinVar	Uncertain significance		PM2_supporting	missense	BP1							BP1, PM2_supporting	Uncertain significance
NM_000038.6:c.3160C>T	NP_000029.2:p.His1054Tyr	559960	ClinVar	Uncertain significance	0.0000031 (1 in 323228 alleles in UK Biobank population in UK Biobank)		missense	BP1							BP1	Uncertain significance
NM_000038.6:c.3161A>C	NP_000029.2:p.His1054Pro	232540	ClinVar	Uncertain significance	0.0001638 (5 in 30518 alleles in South Asian population in gnomAD v.2.1.1 (non-cancer))	BS1	missense	BP1							BP1, BS1	Likely benign
NM_000038.6:c.3162dup	NP_000029.2:p.Ile1055HisfsTer5	APC_000690	InSiGHT LOVD	pathogenic		PM2_supporting	frameshift	PVS1							PVS1, PM2_supporting	Likely pathogenic
NM_000038.6:c.3162_3163del	NP_000029.2:p.Ile1055AsnfsTer4	APC_001428	InSiGHT LOVD	pathogenic		PM2_supporting	frameshift	PVS1							PVS1, PM2_supporting	Likely pathogenic
NM_000038.6:c.3162C>G	NP_000029.2:p.His1054Gln	1171782	ClinVar	Uncertain significance		PM2_supporting	missense	BP1							BP1, PM2_supporting	Uncertain significance
NM_000038.6:c.3162C>T	NP_000029.2:p.His1054=	482391	ClinVar	Likely benign		PM2_supporting	synonymous	BP4, BP7							BP4, BP7, PM2_supporting	Likely benign
NM_000038.6:c.3162del	NP_000029.2:p.His1054GlnfsTer2	42241	ClinVar	Pathogenic		PM2_supporting	frameshift	PVS1							PVS1, PM2_supporting	Likely pathogenic
NM_000038.6:c.3163A>G	NP_000029.2:p.Ile1055Val	659813	ClinVar	Uncertain significance	0.0000154 (1 in 64816 alleles in European (non-Finnish) population in gnomAD v3.1.2 (non-cancer))	BS1	missense	BP1							BP1, BS1	Likely benign
NM_000038.6:c.3164_3168del	NP_000029.2:p.Ile1055ArgfsTer3	486749	ClinVar, InSiGHT LOVD	Pathogenic		PM2_supporting	frameshift	PVS1			PS4	Mandl 7951213, Mandl 8162022, Friedl and Aretz 20223039, Carli Tops (unpublished), Kanter-Smoler 18433509, Plawski 19029688, Lagarde 20685668			PVS1, PM2_supporting, PS4	Pathogenic
NM_000038.6:c.3164_3165del	NP_000029.2:p.Ile1055AsnfsTer4	APC_000309	InSiGHT LOVD	pathogenic		PM2_supporting	frameshift	PVS1			PS4_moderate	Friedl and Aretz 20223039			PVS1, PM2_supporting, PS4_moderate	Pathogenic
NM_000038.6:c.3164T>G	NP_000029.2:p.Ile1055Arg	485162	ClinVar	Uncertain significance	0.0000124 (4 in 323228 alleles in UK Biobank population in UK Biobank)	BS1	missense	BP1							BP1, BS1	Likely benign
NM_000038.6:c.3165A>G	NP_000029.2:p.Ile1055Met	1319314	ClinVar	Uncertain significance		PM2_supporting	missense	BP1							BP1, PM2_supporting	Uncertain significance
NM_000038.6:c.3165_3168del	NP_000029.2:p.Ile1055MetfsTer5	861681	ClinVar	Pathogenic		PM2_supporting	frameshift	PVS1							PVS1, PM2_supporting	Likely pathogenic
NM_000038.6:c.3165A>T	NP_000029.2:p.Ile1055=	132763	ClinVar, InSiGHT LOVD	Likely benign	0.0055386 (651 in 117538 alleles in European (non-Finnish) population in gnomAD v.2.1.1 (non-cancer))	BA1	synonymous	BP4, BP7			BP2	Vogt and Aretz (unpublished); Grandval 24599579, Bonn LOVD (unpublished)			BA1	Benign
NM_000038.6:c.3166A>C	NP_000029.2:p.Ile1056Leu	945883	ClinVar	Uncertain significance	0.0001271 (3 in 23604 alleles in African/African American population in gnomAD v.2.1.1 (non-cancer))	BS1	missense	BP1							BP1, BS1	Likely benign
NM_000038.6:c.3166A>G	NP_000029.2:p.Ile1056Val	186271	ClinVar	Uncertain significance		PM2_supporting	missense	BP1							BP1, PM2_supporting	Uncertain significance
NM_000038.6:c.3167_3171del	NP_000029.2:p.Ile1056ArgfsTer2	APC_001154	InSiGHT LOVD	pathogenic		PM2_supporting	frameshift	PVS1							PVS1, PM2_supporting	Likely pathogenic
NM_000038.6:c.3167T>C	NP_000029.2:p.Ile1056Thr	537445	ClinVar	Uncertain significance	0.0000031 (1 in 323228 alleles in UK Biobank population in UK Biobank)		missense	BP1							BP1	Uncertain significance
NM_000038.6:c.3169G>A	NP_000029.2:p.Glu1057Lys	923029	ClinVar	Uncertain significance		PM2_supporting	missense	BP1							BP1, PM2_supporting	Uncertain significance
NM_000038.6:c.3170A>G	NP_000029.2:p.Glu1057Gly	APC_000860	InSiGHT LOVD	Uncertain significance		PM2_supporting	missense	BP1							BP1, PM2_supporting	Uncertain significance
NM_000038.6:c.3171del	NP_000029.2:p.Asp1058MetfsTer3	APC_000859	InSiGHT LOVD	pathogenic		PM2_supporting	frameshift	PVS1							PVS1, PM2_supporting	Likely pathogenic
NM_000038.6:c.3172_3181del	NP_000029.2:p.Asp1058AsnfsTer65	APC_001429	InSiGHT LOVD	pathogenic		PM2_supporting	frameshift	PVS1							PVS1, PM2_supporting	Likely pathogenic
NM_000038.6:c.3172G>A	NP_000029.2:p.Asp1058Asn	923030	ClinVar	Uncertain significance		PM2_supporting	missense	BP1							BP1, PM2_supporting	Uncertain significance
NM_000038.6:c.3173A>G	NP_000029.2:p.Asp1058Gly	41523	ClinVar, InSiGHT LOVD	Uncertain significance	0.0012716 (411 in 323228 alleles in UK Biobank population in UK Biobank)	BA1	missense	BP1				Grandval 24599579, Bonn LOVD (unpublished)			BA1	Benign
NM_000038.6:c.3174T>G	NP_000029.2:p.Asp1058Glu	628888	ClinVar	Uncertain significance		PM2_supporting	missense	BP1							BP1, PM2_supporting	Uncertain significance
NM_000038.6:c.3175G>T	NP_000029.2:p.Glu1059Ter	APC_000581	InSiGHT LOVD	pathogenic		PM2_supporting	nonsense	PVS1			PS4_supporting	Kanter-Smoler 18433509			PVS1, PM2_supporting, PS4_supporting	Pathogenic
NM_000038.6:c.3175G>A	NP_000029.2:p.Glu1059Lys	1001748	ClinVar	Uncertain significance	0.0000486 (2 in 41116 alleles in African/African American population in gnomAD v3.1.2 (non-cancer))	BS1	missense	BP1							BP1, BS1	Likely benign
NM_000038.6:c.3176A>T	NP_000029.2:p.Glu1059Val	836807	ClinVar	Uncertain significance	0.0000062 (2 in 323228 alleles in UK Biobank population in UK Biobank)		missense	BP1							BP1	Uncertain significance
NM_000038.6:c.3179_3183del	NP_000029.2:p.Ile1060ThrfsTer3	537504	ClinVar, InSiGHT LOVD	Pathogenic		PM2_supporting	frameshift	PVS1							PVS1, PM2_supporting	Likely pathogenic
NM_000038.6:c.3183_3184insA	NP_000029.2:p.Gln1062ThrfsTer3	428141	ClinVar	Pathogenic		PM2_supporting	frameshift	PVS1							PVS1, PM2_supporting	Likely pathogenic
NM_000038.6:c.3179_3184del	NP_000029.2:p.Ile1060_Gln1062delinsLys	372039	ClinVar	Uncertain significance		PM2_supporting	inframe								PM2_supporting	Uncertain significance
NM_000038.6:c.3183_3187del	NP_000029.2:p.Gln1062Ter	88913	ClinVar, InSiGHT LOVD	Pathogenic	0.0000098 (1 in 102034 alleles in European (non-Finnish) population in gnomAD v.2.1.1 (non-cancer))		frameshift	PVS1			PS4_very strong, PS2	Gavert 12007223, Ficari 10646887, Wallis 9950360, Stella 7833931, Paul 8395941, Gayther 1993:8162051, Fostira 20649969, Dobbie 8730280, Groden 8381579, Bunyan 8544194, Vogt and Aretz (unpublished), Mandl 8162022, Friedl and Aretz 20223039, Aretz and Friedl (unpublished), van der Luijt 8990002, Carli Tops (unpublished), Kanter-Smoler 18433509, Armstrong 9375853, Varesco 8381581, Won 10083733, Hutter 11748858, Vandrovcová 15024739, Kohoutová 11933206, Vandrovcová 15024739, DeRosa 14961559, Sheng 20333795, Rivera 20924072, Aceto 16134147, Gómez-Fernández 19531215, Plawski 19029688, Aretz and Spier (unpublished) Lagarde 20685668, Uhrhammer and Bignon 2008:18629513, Baert-Desurmont 2018:29967336, Jiang 2022:33563768; Aretz 14523376			PVS1, PS4_very strong, PS2	Pathogenic
NM_000038.6:c.3181A>T	NP_000029.2:p.Lys1061Ter	APC_001430	InSiGHT LOVD	pathogenic		PM2_supporting	nonsense	PVS1							PVS1, PM2_supporting	Likely pathogenic
NM_000038.6:c.3184_3187del	NP_000029.2:p.Gln1062ValfsTer63	428100	ClinVar, InSiGHT LOVD	Pathogenic		PM2_supporting	frameshift	PVS1			PS4	Dobbie 8730280, Miyaki 8187091, Enomoto 10768871, Mandl 8162022, Friedl and Aretz 20223039, van der Luijt 8990002, Plawski 19029688			PVS1, PM2_supporting, PS4	Pathogenic
NM_000038.6:c.3182A>G	NP_000029.2:p.Lys1061Arg	231335	ClinVar	Uncertain significance	0.000034 (11 in 323228 alleles in UK Biobank population in UK Biobank)	BS1	missense	BP1							BP1, BS1	Likely benign
NM_000038.6:c.3183del	NP_000029.2:p.Lys1061AsnfsTer65	APC_001155	InSiGHT LOVD	pathogenic		PM2_supporting	frameshift	PVS1							PVS1, PM2_supporting	Likely pathogenic
NM_000038.6:c.3183dup	NP_000029.2:p.Gln1062ThrfsTer3	APC_001156	InSiGHT LOVD	pathogenic		PM2_supporting	frameshift	PVS1							PVS1, PM2_supporting	Likely pathogenic
NM_000038.6:c.3183A>G	NP_000029.2:p.Lys1061=	823112	ClinVar	Likely benign	0.0000243 (1 in 41142 alleles in African/African American population in gnomAD v3.1.2 (non-cancer))	BS1	synonymous	BP4, BP7							BP4, BP7, BS1	Likely benign
NM_000038.6:c.3184del	NP_000029.2:p.Gln1062LysfsTer64	959323	ClinVar	Pathogenic		PM2_supporting	frameshift	PVS1							PVS1, PM2_supporting	Likely pathogenic
NM_000038.6:c.3184C>T	NP_000029.2:p.Gln1062Ter	469912	ClinVar, InSiGHT LOVD	Pathogenic		PM2_supporting	nonsense	PVS1							PVS1, PM2_supporting	Likely pathogenic
NM_000038.6:c.3185_3188del	NP_000029.2:p.Gln1062LeufsTer63	APC_001431	InSiGHT LOVD	pathogenic		PM2_supporting	frameshift	PVS1							PVS1, PM2_supporting	Likely pathogenic
NM_000038.6:c.3186_3187del	NP_000029.2:p.Ser1063Ter	411539	ClinVar, InSiGHT LOVD	Pathogenic		PM2_supporting	frameshift	PVS1			PS4	Walon 9341879, Friedl and Aretz 20223039, Aceto 16134147, Vandrovcová 15024739, DeRosa 14961559, Gismondi 9101302, Lagarde 20685668			PVS1, PM2_supporting, PS4	Pathogenic
NM_000038.6:c.3186A>C	NP_000029.2:p.Gln1062His	537442	ClinVar	Uncertain significance		PM2_supporting	missense	BP1							BP1, PM2_supporting	Uncertain significance
NM_000038.6:c.3189_3192del	NP_000029.2:p.Glu1064LysfsTer61	664591	ClinVar, InSiGHT LOVD	Pathogenic		PM2_supporting	frameshift	PVS1							PVS1, PM2_supporting	Likely pathogenic
NM_000038.6:c.3188dup	NP_000029.2:p.Ser1063ArgfsTer2	APC_001432	InSiGHT LOVD	pathogenic		PM2_supporting	frameshift	PVS1							PVS1, PM2_supporting	Likely pathogenic
NM_000038.6:c.3189T>C	NP_000029.2:p.Ser1063=	469913	ClinVar	Likely benign		PM2_supporting	synonymous	BP4, BP7							BP4, BP7, PM2_supporting	Likely benign
NM_000038.6:c.3190G>A	NP_000029.2:p.Glu1064Lys	936736	ClinVar	Uncertain significance		PM2_supporting	missense	BP1							BP1, PM2_supporting	Uncertain significance
NM_000038.6:c.3190G>T	NP_000029.2:p.Glu1064Ter	433643	ClinVar	Pathogenic		PM2_supporting	nonsense	PVS1							PVS1, PM2_supporting	Likely pathogenic
NM_000038.6:c.3192G>T	NP_000029.2:p.Glu1064Asp	993151	ClinVar	Uncertain significance		PM2_supporting	missense	BP1							BP1, PM2_supporting	Uncertain significance
NM_000038.6:c.3193C>T	NP_000029.2:p.Gln1065Ter	APC_000063	InSiGHT LOVD	pathogenic		PM2_supporting	nonsense	PVS1			PS4_supporting	Friedl and Aretz 20223039			PVS1, PM2_supporting, PS4_supporting	Pathogenic
NM_000038.6:c.3193C>A	NP_000029.2:p.Gln1065Lys	469914	ClinVar	Uncertain significance	0.0000098 (1 in 101990 alleles in European (non-Finnish) population in gnomAD v.2.1.1 (non-cancer))		missense	BP1							BP1	Uncertain significance
NM_000038.6:c.3196del	NP_000029.2:p.Arg1066AspfsTer60	236586	ClinVar, InSiGHT LOVD	Pathogenic		PM2_supporting	frameshift	PVS1							PVS1, PM2_supporting	Likely pathogenic
NM_000038.6:c.3195A>G	NP_000029.2:p.Gln1065=	490257	ClinVar, InSiGHT LOVD	Likely benign		PM2_supporting	synonymous	BP4, BP7							BP4, BP7, PM2_supporting	Likely benign
NM_000038.6:c.3197_3201del	NP_000029.2:p.Arg1066IlefsTer13	APC_001434	InSiGHT LOVD	pathogenic		PM2_supporting	frameshift	PVS1							PVS1, PM2_supporting	Likely pathogenic
NM_000038.6:c.3197G>A	NP_000029.2:p.Arg1066Lys	133527	ClinVar	Uncertain significance		PM2_supporting	missense	BP1							BP1, PM2_supporting	Uncertain significance
NM_000038.6:c.3202_3205del	NP_000029.2:p.Ser1068GlyfsTer57	88914	ClinVar, InSiGHT LOVD	Pathogenic	0.0002295 (2 in 8714 alleles in African/African American population in gnomAD v.2.1.1 (non-cancer))	BS1	frameshift	PVS1			PS4_very strong, PS2_moderate	Ficari 10646887, Ripa 12357334, Wallis 9950360, Paul 8395941, Miyaki 8187091, Enomoto 10768871, Mandl 8162022, Aretz 16317745, Friedl and Aretz 20223039, van der Luijt 8990002, Carli Tops (unpublished), Kanter-Smoler 18433509, Gismondi 9101302, Vogt and Aretz (unpublished) DeRosa 14961559, Sheng 20333795, Rivera 20924072, Plawski 19029688, Aretz and Spier (unpublished) Lagarde 20685668, Khider 2022:35142982; Ripa 12357334			PVS1, BS1, PS4_very strong, PS2_moderate	Pathogenic
NM_000038.6:c.3199C>T	NP_000029.2:p.Gln1067Ter	803	ClinVar, InSiGHT LOVD	Pathogenic		PM2_supporting	nonsense	PVS1							PVS1, PM2_supporting	Likely pathogenic
NM_000038.6:c.3200A>C	NP_000029.2:p.Gln1067Pro	628189	ClinVar	Uncertain significance		PM2_supporting	missense	BP1							BP1, PM2_supporting	Uncertain significance
NM_000038.6:c.3201A>G	NP_000029.2:p.Gln1067=	795569	ClinVar	Likely benign	0.0000662 (1 in 15100 alleles in Latino/Admixed American population in gnomAD v3.1.2 (non-cancer))	BS1	synonymous	BP4, BP7							BP4, BP7, BS1	Likely benign
NM_000038.6:c.3203C>A	NP_000029.2:p.Ser1068Ter	579696	ClinVar	Pathogenic		PM2_supporting	nonsense	PVS1							PVS1, PM2_supporting	Likely pathogenic
NM_000038.6:c.3203C>G	NP_000029.2:p.Ser1068Ter	490258	ClinVar, InSiGHT LOVD	Pathogenic		PM2_supporting	nonsense	PVS1							PVS1, PM2_supporting	Likely pathogenic
NM_000038.6:c.3205A>G	NP_000029.2:p.Arg1069Gly	142240	ClinVar	Uncertain significance	0.0000424 (1 in 23602 alleles in African/African American population in gnomAD v.2.1.1 (non-cancer))	BS1	missense	BP1							BP1, BS1	Likely benign
NM_000038.6:c.3207G>C	NP_000029.2:p.Arg1069Ser	845912	ClinVar	Uncertain significance		PM2_supporting	missense	BP1							BP1, PM2_supporting	Uncertain significance
NM_000038.6:c.3207G>T	NP_000029.2:p.Arg1069Ser	575907	ClinVar	Uncertain significance	0.0000031 (1 in 323228 alleles in UK Biobank population in UK Biobank)		missense	BP1							BP1	Uncertain significance
NM_000038.6:c.3207G>A	NP_000029.2:p.Arg1069=	382101	ClinVar	Likely benign	0.0004032 (2 in 4960 alleles in East Asian population in gnomAD v3.1.2 (non-cancer))	BS1	synonymous	BP4, BP7							BP4, BP7, BS1	Likely benign
NM_000038.6:c.3209del	NP_000029.2:p.Asn1070IlefsTer56	APC_000475	InSiGHT LOVD	pathogenic		PM2_supporting	frameshift	PVS1							PVS1, PM2_supporting	Likely pathogenic
NM_000038.6:c.3209A>T	NP_000029.2:p.Asn1070Ile	482241	ClinVar	Uncertain significance	0.0000098 (1 in 102058 alleles in European (non-Finnish) population in gnomAD v.2.1.1 (non-cancer))		missense	BP1							BP1	Uncertain significance
NM_000038.6:c.3210T>A	NP_000029.2:p.Asn1070Lys	823212	ClinVar	Uncertain significance		PM2_supporting	missense	BP1							BP1, PM2_supporting	Uncertain significance
NM_000038.6:c.3210T>C	NP_000029.2:p.Asn1070=	350411	ClinVar	Uncertain significance		PM2_supporting	synonymous	BP4, BP7							BP4, BP7, PM2_supporting	Likely benign
NM_000038.6:c.3211C>G	NP_000029.2:p.Gln1071Glu	998977	ClinVar	Uncertain significance		PM2_supporting	missense	BP1							BP1, PM2_supporting	Uncertain significance
NM_000038.6:c.3211_3212del	NP_000029.2:p.Gln1071LysfsTer9	642587	ClinVar	Pathogenic		PM2_supporting	frameshift	PVS1							PVS1, PM2_supporting	Likely pathogenic
NM_000038.6:c.3211C>T	NP_000029.2:p.Gln1071Ter	232078	ClinVar, InSiGHT LOVD	Pathogenic		PM2_supporting	nonsense	PVS1							PVS1, PM2_supporting	Likely pathogenic
NM_000038.6:c.3214del	NP_000029.2:p.Ser1072ValfsTer54	988385	ClinVar, InSiGHT LOVD	Pathogenic		PM2_supporting	frameshift	PVS1							PVS1, PM2_supporting	Likely pathogenic
NM_000038.6:c.3214dup	NP_000029.2:p.Ser1072LysfsTer9	APC_001637	InSiGHT LOVD	pathogenic		PM2_supporting	frameshift	PVS1							PVS1, PM2_supporting	Likely pathogenic
NM_000038.6:c.3214A>C	NP_000029.2:p.Ser1072Arg	490259	ClinVar	Uncertain significance		PM2_supporting	missense	BP1							BP1, PM2_supporting	Uncertain significance
NM_000038.6:c.3215_3216delinsC	NP_000029.2:p.Ser1072ThrfsTer54	APC_000096	InSiGHT LOVD	pathogenic		PM2_supporting	frameshift	PVS1			PS4_supporting	Friedl 11247896			PVS1, PM2_supporting, PS4_supporting	Pathogenic
NM_000038.6:c.3218C>T	NP_000029.2:p.Thr1073Ile	485097	ClinVar, InSiGHT LOVD	Uncertain significance	0.0002012 (1 in 4970 alleles in East Asian population in gnomAD v3.1.2 (non-cancer))	BS1	missense	BP1							BP1, BS1	Likely benign
NM_000038.6:c.3219A>C	NP_000029.2:p.Thr1073=	1332644	ClinVar	Likely benign		PM2_supporting	synonymous	BP4, BP7							BP4, BP7, PM2_supporting	Likely benign
NM_000038.6:c.3220A>C	NP_000029.2:p.Thr1074Pro	631269	ClinVar	Uncertain significance		PM2_supporting	missense	BP1							BP1, PM2_supporting	Uncertain significance
NM_000038.6:c.3220A>G	NP_000029.2:p.Thr1074Ala	428104	ClinVar	Uncertain significance	0.0000328 (1 in 30506 alleles in South Asian population in gnomAD v.2.1.1 (non-cancer))	BS1	missense	BP1							BP1, BS1	Likely benign
NM_000038.6:c.3221del	NP_000029.2:p.Thr1074IlefsTer52	APC_000866	InSiGHT LOVD	pathogenic		PM2_supporting	frameshift	PVS1							PVS1, PM2_supporting	Likely pathogenic
NM_000038.6:c.3221C>T	NP_000029.2:p.Thr1074Ile	482265	ClinVar	Uncertain significance		PM2_supporting	missense	BP1							BP1, PM2_supporting	Uncertain significance
NM_000038.6:c.3224dup	NP_000029.2:p.Tyr1075Ter	993152	ClinVar, InSiGHT LOVD	Pathogenic		PM2_supporting	nonsense	PVS1			PS4_supporting	García-Lozano 15857185, Aretz and Friedl (unpublished)			PVS1, PM2_supporting, PS4_supporting	Pathogenic
NM_000038.6:c.3224del	NP_000029.2:p.Tyr1075PhefsTer51	856077	ClinVar	Pathogenic		PM2_supporting	frameshift	PVS1							PVS1, PM2_supporting	Likely pathogenic
NM_000038.6:c.3225del	NP_000029.2:p.Pro1076LeufsTer50	APC_000270	InSiGHT LOVD	pathogenic		PM2_supporting	frameshift	PVS1							PVS1, PM2_supporting	Likely pathogenic
NM_000038.6:c.3225T>G	NP_000029.2:p.Tyr1075Ter	APC_000867	InSiGHT LOVD	pathogenic		PM2_supporting	nonsense	PVS1							PVS1, PM2_supporting	Likely pathogenic
NM_000038.6:c.3225_3226insA	NP_000029.2:p.Pro1076ThrfsTer5	APC_001157	InSiGHT LOVD	pathogenic		PM2_supporting	frameshift	PVS1							PVS1, PM2_supporting	Likely pathogenic
NM_000038.6:c.3225T>A	NP_000029.2:p.Tyr1075Ter	845025	ClinVar, InSiGHT LOVD	Pathogenic		PM2_supporting	nonsense	PVS1			PS4_moderate	Ficari 10646887, DeRosa 14961559, Won 10083733, Plawski 19029688, Lagarde 20685668			PVS1, PM2_supporting, PS4_moderate	Pathogenic
NM_000038.6:c.3225T>C	NP_000029.2:p.Tyr1075=	416771	ClinVar	Likely benign	0.0004167 (2 in 4800 alleles in South Asian population in gnomAD v3.1.2 (non-cancer))	BS1	synonymous	BP4, BP7							BP4, BP7, BS1	Likely benign
NM_000038.6:c.3227C>G	NP_000029.2:p.Pro1076Arg	420886	ClinVar	Uncertain significance	0.0000155 (5 in 323228 alleles in UK Biobank population in UK Biobank)	BS1	missense	BP1							BP1, BS1	Likely benign
NM_000038.6:c.3229_3232del	NP_000029.2:p.Val1077IlefsTer48	APC_000412	InSiGHT LOVD	pathogenic		PM2_supporting	frameshift	PVS1							PVS1, PM2_supporting	Likely pathogenic
NM_000038.6:c.3229G>A	NP_000029.2:p.Val1077Ile	856758	ClinVar	Uncertain significance		PM2_supporting	missense	BP1							BP1, PM2_supporting	Uncertain significance
NM_000038.6:c.3229G>C	NP_000029.2:p.Val1077Leu	485123	ClinVar	Uncertain significance	0.0000154 (1 in 64814 alleles in European (non-Finnish) population in gnomAD v3.1.2 (non-cancer))	BS1	missense	BP1							BP1, BS1	Likely benign
NM_000038.6:c.3232T>C	NP_000029.2:p.Tyr1078His	1026753	ClinVar	Uncertain significance	0.0000154 (1 in 64812 alleles in European (non-Finnish) population in gnomAD v3.1.2 (non-cancer))	BS1	missense	BP1							BP1, BS1	Likely benign
NM_000038.6:c.3233A>T	NP_000029.2:p.Tyr1078Phe	951249	ClinVar	Uncertain significance		PM2_supporting	missense	BP1							BP1, PM2_supporting	Uncertain significance
NM_000038.6:c.3234T>A	NP_000029.2:p.Tyr1078Ter	APC_001435	InSiGHT LOVD	pathogenic		PM2_supporting	nonsense	PVS1							PVS1, PM2_supporting	Likely pathogenic
NM_000038.6:c.3236C>G	NP_000029.2:p.Thr1079Ser	APC_001023	InSiGHT LOVD	Uncertain significance		PM2_supporting	missense	BP1							BP1, PM2_supporting	Uncertain significance
NM_000038.6:c.3238G>T	NP_000029.2:p.Glu1080Ter	APC_000596	InSiGHT LOVD	pathogenic		PM2_supporting	nonsense	PVS1			PS4_supporting	Kanter-Smoler 18433509			PVS1, PM2_supporting, PS4_supporting	Pathogenic
NM_000038.6:c.3241_3242del	NP_000029.2:p.Ser1081HisfsTer2	411476	ClinVar, InSiGHT LOVD	Pathogenic		PM2_supporting	frameshift	PVS1							PVS1, PM2_supporting	Likely pathogenic
NM_000038.6:c.3240G>A	NP_000029.2:p.Glu1080=	823273	ClinVar	Likely benign	0.0000292 (1 in 34230 alleles in Latino/Admixed American population in gnomAD v.2.1.1 (non-cancer))	BS1	synonymous	BP4, BP7							BP4, BP7, BS1	Likely benign
NM_000038.6:c.3241A>G	NP_000029.2:p.Ser1081Gly	1203241	ClinVar	Uncertain significance		PM2_supporting	missense	BP1							BP1, PM2_supporting	Uncertain significance
NM_000038.6:c.3242G>T	NP_000029.2:p.Ser1081Ile	482493	ClinVar	Uncertain significance		PM2_supporting	missense	BP1							BP1, PM2_supporting	Uncertain significance
NM_000038.6:c.3242G>A	NP_000029.2:p.Ser1081Asn	219459	ClinVar	Uncertain significance	0.0001148 (1 in 8708 alleles in African/African American population in gnomAD v.2.1.1 (non-cancer))	BS1	missense	BP1							BP1, BS1	Likely benign
NM_000038.6:c.3243dup	NP_000029.2:p.Thr1082HisfsTer2	APC_001666	InSiGHT LOVD	pathogenic		PM2_supporting	frameshift	PVS1							PVS1, PM2_supporting	Likely pathogenic
NM_000038.6:c.3243C>T	NP_000029.2:p.Ser1081=	627928	ClinVar	Likely benign		PM2_supporting	synonymous	BP4, BP7							BP4, BP7, PM2_supporting	Likely benign
NM_000038.6:c.3245dup	NP_000029.2:p.Asp1083Ter	APC_001844	InSiGHT LOVD	pathogenic		PM2_supporting	frameshift	PVS1							PVS1, PM2_supporting	Likely pathogenic
NM_000038.6:c.3245C>T	NP_000029.2:p.Thr1082Ile	411373	ClinVar	Uncertain significance	0.0002015 (1 in 4964 alleles in East Asian population in gnomAD v3.1.2 (non-cancer))	BS1	missense	BP1							BP1, BS1	Likely benign
NM_000038.6:c.3245C>G	NP_000029.2:p.Thr1082Ser	181799	ClinVar, InSiGHT LOVD	Uncertain significance	0.0001021 (33 in 323228 alleles in UK Biobank population in UK Biobank)	BS1	missense	BP1							BP1, BS1	Likely benign
NM_000038.6:c.3247G>C	NP_000029.2:p.Asp1083His	918719	ClinVar	Uncertain significance		PM2_supporting	missense	BP1							BP1, PM2_supporting	Uncertain significance
NM_000038.6:c.3249dup	NP_000029.2:p.Asp1084Ter	1072268	ClinVar, InSiGHT LOVD	Pathogenic		PM2_supporting	frameshift	PVS1							PVS1, PM2_supporting	Likely pathogenic
NM_000038.6:c.3248A>G	NP_000029.2:p.Asp1083Gly	948365	ClinVar	Uncertain significance		PM2_supporting	missense	BP1							BP1, PM2_supporting	Uncertain significance
NM_000038.6:c.3249del	NP_000029.2:p.Asp1083GlufsTer43	APC_000586	InSiGHT LOVD	pathogenic		PM2_supporting	frameshift	PVS1			PS4_supporting	Kanter-Smoler 18433509			PVS1, PM2_supporting, PS4_supporting	Pathogenic
NM_000038.6:c.3249T>G	NP_000029.2:p.Asp1083Glu	41525	ClinVar	Likely benign	0.0003394 (22 in 64818 alleles in European (non-Finnish) population in gnomAD v3.1.2 (non-cancer))	BS1	missense	BP1			BS2	Grandval 24599579			BP1, BS1, BS2	Benign
NM_000038.6:c.3252dup	NP_000029.2:p.Lys1085Ter	1074518	ClinVar	Pathogenic		PM2_supporting	frameshift	PVS1							PVS1, PM2_supporting	Likely pathogenic
NM_000038.6:c.3251A>T	NP_000029.2:p.Asp1084Val	490260	ClinVar	Uncertain significance	0.0000656 (2 in 30492 alleles in South Asian population in gnomAD v.2.1.1 (non-cancer))	BS1	missense	BP1							BP1, BS1	Likely benign
NM_000038.6:c.3252_3253dup	NP_000029.2:p.Lys1085IlefsTer42	APC_000868	InSiGHT LOVD	pathogenic		PM2_supporting	frameshift	PVS1							PVS1, PM2_supporting	Likely pathogenic
NM_000038.6:c.3252_3255dup	NP_000029.2:p.His1086Ter	APC_000880	InSiGHT LOVD	pathogenic		PM2_supporting	frameshift	PVS1							PVS1, PM2_supporting	Likely pathogenic
NM_000038.6:c.3253_3254insC	NP_000029.2:p.Lys1085ThrfsTer34	APC_000691	InSiGHT LOVD	pathogenic		PM2_supporting	frameshift	PVS1							PVS1, PM2_supporting	Likely pathogenic
NM_000038.6:c.3254A>C	NP_000029.2:p.Lys1085Thr	573053	ClinVar	Uncertain significance	0.0000154 (1 in 64816 alleles in European (non-Finnish) population in gnomAD v3.1.2 (non-cancer))	BS1	missense	BP1							BP1, BS1	Likely benign
NM_000038.6:c.3255del	NP_000029.2:p.Lys1085AsnfsTer41	APC_000629	InSiGHT LOVD	pathogenic		PM2_supporting	frameshift	PVS1							PVS1, PM2_supporting	Likely pathogenic
NM_000038.6:c.3256C>A	NP_000029.2:p.His1086Asn	1317110	ClinVar	Uncertain significance		PM2_supporting	missense	BP1							BP1, PM2_supporting	Uncertain significance
NM_000038.6:c.3258C>G	NP_000029.2:p.His1086Gln	1026589	ClinVar	Uncertain significance		PM2_supporting	missense	BP1							BP1, PM2_supporting	Uncertain significance
NM_000038.6:c.3258C>T	NP_000029.2:p.His1086=	183831	ClinVar	Likely benign	0.0000186 (6 in 323226 alleles in UK Biobank population in UK Biobank)	BS1	synonymous	BP4, BP7							BP4, BP7, BS1	Likely benign
NM_000038.6:c.3260_3263dup	NP_000029.2:p.Lys1088AsnfsTer32	1050121	ClinVar	Pathogenic		PM2_supporting	frameshift	PVS1							PVS1, PM2_supporting	Likely pathogenic
NM_000038.6:c.3259C>T	NP_000029.2:p.Leu1087Phe	801030	ClinVar	Uncertain significance		PM2_supporting	missense	BP1							BP1, PM2_supporting	Uncertain significance
NM_000038.6:c.3260_3261del	NP_000029.2:p.Leu1087GlnfsTer31	142202	ClinVar, InSiGHT LOVD	Pathogenic		PM2_supporting	frameshift	PVS1			PS4_moderate	Fostira 20649969, Friedl and Aretz 20223039, Hutter 11748858,			PVS1, PM2_supporting, PS4_moderate	Pathogenic
NM_000038.6:c.3262A>G	NP_000029.2:p.Lys1088Glu	836104	ClinVar	Uncertain significance		PM2_supporting	missense	BP1							BP1, PM2_supporting	Uncertain significance
NM_000038.6:c.3262A>C	NP_000029.2:p.Lys1088Gln	482293	ClinVar	Uncertain significance		PM2_supporting	missense	BP1							BP1, PM2_supporting	Uncertain significance
NM_000038.6:c.3263del	NP_000029.2:p.Lys1088SerfsTer38	APC_000306	InSiGHT LOVD	pathogenic		PM2_supporting	frameshift	PVS1							PVS1, PM2_supporting	Likely pathogenic
NM_000038.6:c.3263A>C	NP_000029.2:p.Lys1088Thr	657803	ClinVar	Uncertain significance		PM2_supporting	missense	BP1							BP1, PM2_supporting	Uncertain significance
NM_000038.6:c.3264del	NP_000029.2:p.Lys1088AsnfsTer38	492661	ClinVar, InSiGHT LOVD	Pathogenic		PM2_supporting	frameshift	PVS1							PVS1, PM2_supporting	Likely pathogenic
NM_000038.6:c.3264G>A	NP_000029.2:p.Lys1088=	136409	ClinVar, InSiGHT LOVD	Benign	0.008583 (353 in 41128 alleles in African/African American population in gnomAD v3.1.2 (non-cancer))	BA1	synonymous	BP4, BP7							BA1	Benign
NM_000038.6:c.3266del	NP_000029.2:p.Phe1089SerfsTer37	APC_000692	InSiGHT LOVD	pathogenic		PM2_supporting	frameshift	PVS1							PVS1, PM2_supporting	Likely pathogenic
NM_000038.6:c.3267C>T	NP_000029.2:p.Phe1089=	1154734	ClinVar	Likely benign		PM2_supporting	synonymous	BP4, BP7							BP4, BP7, PM2_supporting	Likely benign
NM_000038.6:c.3268del	NP_000029.2:p.Gln1090AsnfsTer36	1073190	ClinVar	Pathogenic		PM2_supporting	frameshift	PVS1							PVS1, PM2_supporting	Likely pathogenic
NM_000038.6:c.3268dup	NP_000029.2:p.Gln1090ProfsTer29	APC_001294	InSiGHT LOVD	pathogenic		PM2_supporting	frameshift	PVS1							PVS1, PM2_supporting	Likely pathogenic
NM_000038.6:c.3268C>A	NP_000029.2:p.Gln1090Lys	1061996	ClinVar	Uncertain significance		PM2_supporting	missense	BP1							BP1, PM2_supporting	Uncertain significance
NM_000038.6:c.3268C>T	NP_000029.2:p.Gln1090Ter	823353	ClinVar, InSiGHT LOVD	Pathogenic		PM2_supporting	nonsense	PVS1			PS4_supporting	Aretz and Friedl (unpublished)			PVS1, PM2_supporting, PS4_supporting	Pathogenic
NM_000038.6:c.3270A>C	NP_000029.2:p.Gln1090His	565565	ClinVar	Uncertain significance		PM2_supporting	missense	BP1							BP1, PM2_supporting	Uncertain significance
NM_000038.6:c.3270A>G	NP_000029.2:p.Gln1090=	236587	ClinVar	Likely benign	0.0000328 (1 in 30494 alleles in South Asian population in gnomAD v.2.1.1 (non-cancer))	BS1	synonymous	BP4, BP7							BP4, BP7, BS1	Likely benign
NM_000038.6:c.3271C>G	NP_000029.2:p.Pro1091Ala	946437	ClinVar	Uncertain significance		PM2_supporting	missense	BP1							BP1, PM2_supporting	Uncertain significance
NM_000038.6:c.3271C>T	NP_000029.2:p.Pro1091Ser	925159	ClinVar	Uncertain significance		PM2_supporting	missense	BP1							BP1, PM2_supporting	Uncertain significance
NM_000038.6:c.3271C>A	NP_000029.2:p.Pro1091Thr	920136	ClinVar	Uncertain significance		PM2_supporting	missense	BP1							BP1, PM2_supporting	Uncertain significance
NM_000038.6:c.3274C>T	NP_000029.2:p.His1092Tyr	631446	ClinVar	Uncertain significance	0.0000031 (1 in 323228 alleles in UK Biobank population in UK Biobank)		missense	BP1							BP1	Uncertain significance
NM_000038.6:c.3275A>G	NP_000029.2:p.His1092Arg	1003681	ClinVar	Uncertain significance	0.0000093 (3 in 323228 alleles in UK Biobank population in UK Biobank)		missense	BP1							BP1	Uncertain significance
NM_000038.6:c.3275A>C	NP_000029.2:p.His1092Pro	127286	ClinVar	Uncertain significance		PM2_supporting	missense	BP1							BP1, PM2_supporting	Uncertain significance
NM_000038.6:c.3276T>C	NP_000029.2:p.His1092=	766679	ClinVar	Likely benign		PM2_supporting	synonymous	BP4, BP7							BP4, BP7, PM2_supporting	Likely benign
NM_000038.6:c.3277T>G	NP_000029.2:p.Phe1093Val	823389	ClinVar	Uncertain significance		PM2_supporting	missense	BP1							BP1, PM2_supporting	Uncertain significance
NM_000038.6:c.3279del	NP_000029.2:p.Phe1093LeufsTer33	APC_001295	InSiGHT LOVD	pathogenic		PM2_supporting	frameshift	PVS1							PVS1, PM2_supporting	Likely pathogenic
NM_000038.6:c.3279T>G	NP_000029.2:p.Phe1093Leu	220262	ClinVar	Uncertain significance	0.000017 (2 in 117540 alleles in European (non-Finnish) population in gnomAD v.2.1.1 (non-cancer))	BS1	missense	BP1							BP1, BS1	Likely benign
NM_000038.6:c.3281G>T	NP_000029.2:p.Gly1094Val	469915	ClinVar	Uncertain significance	0.0000062 (2 in 323228 alleles in UK Biobank population in UK Biobank)		missense	BP1							BP1	Uncertain significance
NM_000038.6:c.3282_3283insT	NP_000029.2:p.Gln1095SerfsTer24	APC_000477	InSiGHT LOVD	pathogenic		PM2_supporting	frameshift	PVS1							PVS1, PM2_supporting	Likely pathogenic
NM_000038.6:c.3282A>T	NP_000029.2:p.Gly1094=	411405	ClinVar	Uncertain significance	0.0000584 (2 in 34226 alleles in Latino/Admixed American population in gnomAD v.2.1.1 (non-cancer))	BS1	synonymous	BP4, BP7							BP4, BP7, BS1	Likely benign
NM_000038.6:c.3283C>T	NP_000029.2:p.Gln1095Ter	1330074	ClinVar, InSiGHT LOVD	Pathogenic		PM2_supporting	nonsense	PVS1							PVS1, PM2_supporting	Likely pathogenic
NM_000038.6:c.3285_3286delinsAT	NP_000029.2:p.Gln1096Ter	APC_001950	InSiGHT LOVD	Uncertain significance		PM2_supporting	nonsense	PVS1							PVS1, PM2_supporting	Likely pathogenic
NM_000038.6:c.3285G>A	NP_000029.2:p.Gln1095=	823431	ClinVar	Likely benign		PM2_supporting	synonymous	BP4, BP7							BP4, BP7, PM2_supporting	Likely benign
NM_000038.6:c.3286C>T	NP_000029.2:p.Gln1096Ter	156475	ClinVar, InSiGHT LOVD	Pathogenic		PM2_supporting	nonsense	PVS1			PS4_supporting	Friedl and Aretz 20223039, Lagarde 20685668			PVS1, PM2_supporting, PS4_supporting	Pathogenic
NM_000038.6:c.3289G>C	NP_000029.2:p.Glu1097Gln	537430	ClinVar	Uncertain significance		PM2_supporting	missense	BP1							BP1, PM2_supporting	Uncertain significance
NM_000038.6:c.3289G>A	NP_000029.2:p.Glu1097Lys	411450	ClinVar	Uncertain significance	0.0000186 (6 in 323228 alleles in UK Biobank population in UK Biobank)	BS1	missense	BP1							BP1, BS1	Likely benign
NM_000038.6:c.3290A>G	NP_000029.2:p.Glu1097Gly	APC_001667	InSiGHT LOVD	Likely benign		PM2_supporting	missense	BP1							BP1, PM2_supporting	Uncertain significance
NM_000038.6:c.3295_3296del	NP_000029.2:p.Val1099PhefsTer19	419998	ClinVar, InSiGHT LOVD	Pathogenic		PM2_supporting	frameshift	PVS1			PS4_moderate	Won 10083733, Vogt and Aretz (unpublished) Lagarde 20685668			PVS1, PM2_supporting, PS4_moderate	Pathogenic
NM_000038.6:c.3293G>A	NP_000029.2:p.Cys1098Tyr	567936	ClinVar	Uncertain significance		PM2_supporting	missense	BP1							BP1, PM2_supporting	Uncertain significance
NM_000038.6:c.3298_3299insT	NP_000029.2:p.Ser1100PhefsTer19	1172301	ClinVar	Pathogenic		PM2_supporting	frameshift	PVS1							PVS1, PM2_supporting	Likely pathogenic
NM_000038.6:c.3295G>A	NP_000029.2:p.Val1099Ile	181800	ClinVar	Uncertain significance	0.0001147 (1 in 8716 alleles in African/African American population in gnomAD v.2.1.1 (non-cancer))	BS1	missense	BP1							BP1, BS1	Likely benign
NM_000038.6:c.3298dup	NP_000029.2:p.Ser1100PhefsTer19	APC_001548	InSiGHT LOVD	pathogenic		PM2_supporting	frameshift	PVS1							PVS1, PM2_supporting	Likely pathogenic
NM_000038.6:c.3298_3301del	NP_000029.2:p.Ser1100HisfsTer25	217965	ClinVar	Pathogenic		PM2_supporting	frameshift	PVS1							PVS1, PM2_supporting	Likely pathogenic
NM_000038.6:c.3300dup	NP_000029.2:p.Pro1101SerfsTer18	428177	ClinVar	Pathogenic		PM2_supporting	frameshift	PVS1							PVS1, PM2_supporting	Likely pathogenic
NM_000038.6:c.3299C>T	NP_000029.2:p.Ser1100Phe	216159	ClinVar	Uncertain significance	0.0000617 (4 in 64806 alleles in European (non-Finnish) population in gnomAD v3.1.2 (non-cancer))	BS1	missense	BP1			BS2_supporting				BP1, BS1, BS2_supporting	Likely benign
NM_000038.6:c.3301C>T	NP_000029.2:p.Pro1101Ser	236588	ClinVar	Uncertain significance		PM2_supporting	missense	BP1							BP1, PM2_supporting	Uncertain significance
NM_000038.6:c.3302C>T	NP_000029.2:p.Pro1101Leu	823515	ClinVar	Uncertain significance		PM2_supporting	missense	BP1							BP1, PM2_supporting	Uncertain significance
NM_000038.6:c.3304_3307del	NP_000029.2:p.Tyr1102GlyfsTer23	217966	ClinVar	Likely pathogenic		PM2_supporting	frameshift	PVS1							PVS1, PM2_supporting	Likely pathogenic
NM_000038.6:c.3303A>G	NP_000029.2:p.Pro1101=	135696	ClinVar	Likely benign	0.0002085 (1 in 4796 alleles in South Asian population in gnomAD v3.1.2 (non-cancer))	BS1	synonymous	BP4, BP7							BP4, BP7, BS1	Likely benign
NM_000038.6:c.3305A>G	NP_000029.2:p.Tyr1102Cys	420808	ClinVar	Uncertain significance	0.0000673 (1 in 14864 alleles in African/African American population in gnomAD v.2.1.1 (non-cancer))	BS1	missense	BP1							BP1, BS1	Likely benign
NM_000038.6:c.3306del	NP_000029.2:p.Tyr1102Ter	APC_000869	InSiGHT LOVD	pathogenic		PM2_supporting	frameshift	PVS1			PS4_moderate	Miyaki 8187091, Enomoto 10768871, Enomoto 10768871			PVS1, PM2_supporting, PS4_moderate	Pathogenic
NM_000038.6:c.3306C>G	NP_000029.2:p.Tyr1102Ter	469916	ClinVar, InSiGHT LOVD	Pathogenic		PM2_supporting	nonsense	PVS1							PVS1, PM2_supporting	Likely pathogenic
NM_000038.6:c.3306C>T	NP_000029.2:p.Tyr1102=	378946	ClinVar	Likely benign	0.0000031 (1 in 323228 alleles in UK Biobank population in UK Biobank)		synonymous	BP4, BP7							BP4, BP7	Likely benign
NM_000038.6:c.3306C>A	NP_000029.2:p.Tyr1102Ter	246089	ClinVar, InSiGHT LOVD	Pathogenic		PM2_supporting	nonsense	PVS1							PVS1, PM2_supporting	Likely pathogenic
NM_000038.6:c.3307A>T	NP_000029.2:p.Arg1103Trp	383369	ClinVar	Uncertain significance		PM2_supporting	missense	BP1							BP1, PM2_supporting	Uncertain significance
NM_000038.6:c.3308G>C	NP_000029.2:p.Arg1103Thr	629268	ClinVar	Uncertain significance		PM2_supporting	missense	BP1							BP1, PM2_supporting	Uncertain significance
NM_000038.6:c.3308G>A	NP_000029.2:p.Arg1103Lys	570983	ClinVar	Uncertain significance	0.0000309 (2 in 64814 alleles in European (non-Finnish) population in gnomAD v3.1.2 (non-cancer))	BS1	missense	BP1							BP1, BS1	Likely benign
NM_000038.6:c.3309G>T	NP_000029.2:p.Arg1103Ser	1019680	ClinVar	Uncertain significance		PM2_supporting	missense	BP1							BP1, PM2_supporting	Uncertain significance
NM_000038.6:c.3309G>A	NP_000029.2:p.Arg1103=	762001	ClinVar	Likely benign		PM2_supporting	synonymous	BP4, BP7							BP4, BP7, PM2_supporting	Likely benign
NM_000038.6:c.3311C>A	NP_000029.2:p.Ser1104Ter	948120	ClinVar, InSiGHT LOVD	Pathogenic		PM2_supporting	nonsense	PVS1							PVS1, PM2_supporting	Likely pathogenic
NM_000038.6:c.3311C>G	NP_000029.2:p.Ser1104Ter	647928	ClinVar	Pathogenic		PM2_supporting	nonsense	PVS1							PVS1, PM2_supporting	Likely pathogenic
NM_000038.6:c.3313C>T	NP_000029.2:p.Arg1105Trp	420874	ClinVar	Uncertain significance	0.000052 (1 in 19246 alleles in East Asian population in gnomAD v.2.1.1 (non-cancer))	BS1	missense	BP1							BP1, BS1	Likely benign
NM_000038.6:c.3317del	NP_000029.2:p.Gly1106GlufsTer20	628070	ClinVar, InSiGHT LOVD	Likely pathogenic		PM2_supporting	frameshift	PVS1			PS4_moderate	Enomoto 10768871			PVS1, PM2_supporting, PS4_moderate	Pathogenic
NM_000038.6:c.3314G>C	NP_000029.2:p.Arg1105Pro	485154	ClinVar	Uncertain significance	0.0000243 (1 in 41118 alleles in African/African American population in gnomAD v3.1.2 (non-cancer))	BS1	missense	BP1							BP1, BS1	Likely benign
NM_000038.6:c.3314G>A	NP_000029.2:p.Arg1105Gln	188375	ClinVar	Uncertain significance	0.0002017 (1 in 4958 alleles in East Asian population in gnomAD v3.1.2 (non-cancer))	BS1	missense	BP1							BP1, BS1	Likely benign
NM_000038.6:c.3315G>T	NP_000029.2:p.Arg1105=	748543	ClinVar	Likely benign		PM2_supporting	synonymous	BP4, BP7							BP4, BP7, PM2_supporting	Likely benign
NM_000038.6:c.3316_3319dup	NP_000029.2:p.Ala1107GlyfsTer13	APC_000171	InSiGHT LOVD	pathogenic		PM2_supporting	frameshift	PVS1			PS4_supporting	Friedl 11247896			PVS1, PM2_supporting, PS4_supporting	Pathogenic
NM_000038.6:c.3316G>A	NP_000029.2:p.Gly1106Arg	1042129	ClinVar	Uncertain significance		PM2_supporting	missense	BP1							BP1, PM2_supporting	Uncertain significance
NM_000038.6:c.3316G>T	NP_000029.2:p.Gly1106Ter	469917	ClinVar	Pathogenic		PM2_supporting	nonsense	PVS1							PVS1, PM2_supporting	Likely pathogenic
NM_000038.6:c.3317dup	NP_000029.2:p.Ala1107SerfsTer12	APC_001296	InSiGHT LOVD	pathogenic		PM2_supporting	frameshift	PVS1							PVS1, PM2_supporting	Likely pathogenic
NM_000038.6:c.3317G>A	NP_000029.2:p.Gly1106Glu	582436	ClinVar	Uncertain significance	0.0001147 (1 in 8718 alleles in African/African American population in gnomAD v.2.1.1 (non-cancer))	BS1	missense	BP1							BP1, BS1	Likely benign
NM_000038.6:c.3318_3319del	NP_000029.2:p.Ala1107GlnfsTer11	APC_000872	InSiGHT LOVD	pathogenic		PM2_supporting	frameshift	PVS1							PVS1, PM2_supporting	Likely pathogenic
NM_000038.6:c.3318A>G	NP_000029.2:p.Gly1106=	1087674	ClinVar	Likely benign		PM2_supporting	synonymous	BP4, BP7							BP4, BP7, PM2_supporting	Likely benign
NM_000038.6:c.3319G>T	NP_000029.2:p.Ala1107Ser	411388	ClinVar	Uncertain significance		PM2_supporting	missense	BP1							BP1, PM2_supporting	Uncertain significance
NM_000038.6:c.3320C>T	NP_000029.2:p.Ala1107Val	849086	ClinVar	Uncertain significance		PM2_supporting	missense	BP1							BP1, PM2_supporting	Uncertain significance
NM_000038.6:c.3323A>G	NP_000029.2:p.Asn1108Ser	220743	ClinVar	Uncertain significance	0.0000855 (3 in 35076 alleles in Latino/Admixed American population in gnomAD v.2.1.1 (non-cancer))	BS1	missense	BP1							BP1, BS1	Likely benign
NM_000038.6:c.3324T>G	NP_000029.2:p.Asn1108Lys	1021385	ClinVar	Uncertain significance		PM2_supporting	missense	BP1							BP1, PM2_supporting	Uncertain significance
NM_000038.6:c.3325G>C	NP_000029.2:p.Gly1109Arg	630034	ClinVar	Uncertain significance	0.0000292 (1 in 34228 alleles in Latino/Admixed American population in gnomAD v.2.1.1 (non-cancer))	BS1	missense	BP1							BP1, BS1	Likely benign
NM_000038.6:c.3325G>T	NP_000029.2:p.Gly1109Cys	133528	ClinVar	Uncertain significance	0.0000062 (2 in 323228 alleles in UK Biobank population in UK Biobank)		missense	BP1							BP1	Uncertain significance
NM_000038.6:c.3329C>G	NP_000029.2:p.Ser1110Ter	928634	ClinVar, InSiGHT LOVD	Pathogenic		PM2_supporting	nonsense	PVS1			PS4_supporting	Miyaki 8187091, Enomoto 10768871, Lagarde 20685668			PVS1, PM2_supporting, PS4_supporting	Pathogenic
NM_000038.6:c.3329C>A	NP_000029.2:p.Ser1110Ter	851718	ClinVar, InSiGHT LOVD	Pathogenic		PM2_supporting	nonsense	PVS1							PVS1, PM2_supporting	Likely pathogenic
NM_000038.6:c.3329C>T	NP_000029.2:p.Ser1110Leu	652342	ClinVar	Uncertain significance		PM2_supporting	missense	BP1							BP1, PM2_supporting	Uncertain significance
NM_000038.6:c.3334del	NP_000029.2:p.Thr1112GlnfsTer14	APC_000874	InSiGHT LOVD	pathogenic		PM2_supporting	frameshift	PVS1							PVS1, PM2_supporting	Likely pathogenic
NM_000038.6:c.3334A>G	NP_000029.2:p.Thr1112Ala	823620	ClinVar	Uncertain significance	0.0000656 (2 in 30496 alleles in South Asian population in gnomAD v.2.1.1 (non-cancer))	BS1	missense	BP1							BP1, BS1	Likely benign
NM_000038.6:c.3335_3336del	NP_000029.2:p.Thr1112LysfsTer6	419301	ClinVar	Pathogenic		PM2_supporting	frameshift	PVS1							PVS1, PM2_supporting	Likely pathogenic
NM_000038.6:c.3335_3338del	NP_000029.2:p.Thr1112IlefsTer13	APC_001164	InSiGHT LOVD	pathogenic		PM2_supporting	frameshift	PVS1							PVS1, PM2_supporting	Likely pathogenic
NM_000038.6:c.3336_3340del	NP_000029.2:p.Asn1113SerfsTer4	823623	ClinVar, InSiGHT LOVD	Pathogenic		PM2_supporting	frameshift	PVS1			PS4_supporting	Lagarde 20685668			PVS1, PM2_supporting, PS4_supporting	Pathogenic
NM_000038.6:c.3335C>G	NP_000029.2:p.Thr1112Arg	482456	ClinVar	Uncertain significance		PM2_supporting	missense	BP1							BP1, PM2_supporting	Uncertain significance
NM_000038.6:c.3336A>T	NP_000029.2:p.Thr1112=	919522	ClinVar	Likely benign		PM2_supporting	synonymous	BP4, BP7							BP4, BP7, PM2_supporting	Likely benign
NM_000038.6:c.3337_3338del	NP_000029.2:p.Asn1113SerfsTer5	APC_001165	InSiGHT LOVD	pathogenic		PM2_supporting	frameshift	PVS1			PS4_supporting	Rivera 20924072			PVS1, PM2_supporting, PS4_supporting	Pathogenic
NM_000038.6:c.3340C>A	NP_000029.2:p.Arg1114=	755220	ClinVar	Likely benign	0.0000196 (2 in 102202 alleles in European (non-Finnish) population in gnomAD v.2.1.1 (non-cancer))	BS1	synonymous	BP4, BP7							BP4, BP7, BS1	Likely benign
NM_000038.6:c.3340C>T	NP_000029.2:p.Arg1114Ter	236589	ClinVar, InSiGHT LOVD	Pathogenic		PM2_supporting	nonsense	PVS1			PS4	Ficari 10646887, Friedl and Aretz 20223039, van der Luijt 8990002, Carli Tops (unpublished), Kanter-Smoler 18433509, Rivera 20924072, Aceto 16134147, Vandrovcová 15024739, Aretz and Spier (unpublished) Lagarde 20685668, Kilmartin 1996:08859104			PVS1, PM2_supporting, PS4	Pathogenic
NM_000038.6:c.3341G>A	NP_000029.2:p.Arg1114Gln	216160	ClinVar	Uncertain significance	0.000073 (3 in 41116 alleles in African/African American population in gnomAD v3.1.2 (non-cancer))	BS1	missense	BP1							BP1, BS1	Likely benign
NM_000038.6:c.3342A>G	NP_000029.2:p.Arg1114=	183897	ClinVar	Likely benign	0.0000098 (1 in 102206 alleles in European (non-Finnish) population in gnomAD v.2.1.1 (non-cancer))		synonymous	BP4, BP7							BP4, BP7	Likely benign
NM_000038.6:c.3343G>C	NP_000029.2:p.Val1115Leu	945002	ClinVar	Uncertain significance		PM2_supporting	missense	BP1							BP1, PM2_supporting	Uncertain significance
NM_000038.6:c.3343del	NP_000029.2:p.Val1115TrpfsTer11	469918	ClinVar, InSiGHT LOVD	Pathogenic		PM2_supporting	frameshift	PVS1							PVS1, PM2_supporting	Likely pathogenic
NM_000038.6:c.3343G>A	NP_000029.2:p.Val1115Met	411517	ClinVar	Uncertain significance	0.0000672 (1 in 14874 alleles in African/African American population in gnomAD v.2.1.1 (non-cancer))	BS1	missense	BP1							BP1, BS1	Likely benign
NM_000038.6:c.3345G>T	NP_000029.2:p.Val1115=	630814	ClinVar	Likely benign		PM2_supporting	synonymous	BP4, BP7							BP4, BP7, PM2_supporting	Likely benign
NM_000038.6:c.3347del	NP_000029.2:p.Gly1116ValfsTer10	428105	ClinVar	Pathogenic		PM2_supporting	frameshift	PVS1							PVS1, PM2_supporting	Likely pathogenic
NM_000038.6:c.3347G>A	NP_000029.2:p.Gly1116Asp	181770	ClinVar, InSiGHT LOVD	Uncertain significance	0.000073 (3 in 41110 alleles in African/African American population in gnomAD v3.1.2 (non-cancer))	BS1	missense	BP1							BP1, BS1	Likely benign
NM_000038.6:c.3348T>G	NP_000029.2:p.Gly1116=	823642	ClinVar, InSiGHT LOVD	Likely benign		PM2_supporting	synonymous	BP4, BP7							BP4, BP7, PM2_supporting	Likely benign
NM_000038.6:c.3350C>T	NP_000029.2:p.Ser1117Phe	823647	ClinVar	Uncertain significance		PM2_supporting	missense	BP1							BP1, PM2_supporting	Uncertain significance
NM_000038.6:c.3352A>G	NP_000029.2:p.Asn1118Asp	41526	ClinVar, InSiGHT LOVD	Likely benign	0.0003885 (104 in 267686 alleles in Total population in gnomAD v.2.1.1 (non-cancer))	BS1	missense	BP1			BS2				BP1, BS1, BS2	Benign
NM_000038.6:c.3353A>C	NP_000029.2:p.Asn1118Thr	646667	ClinVar	Uncertain significance	0.0000584 (2 in 34228 alleles in Latino/Admixed American population in gnomAD v.2.1.1 (non-cancer))	BS1	missense	BP1							BP1, BS1	Likely benign
NM_000038.6:c.3353A>G	NP_000029.2:p.Asn1118Ser	537440	ClinVar	Uncertain significance		PM2_supporting	missense	BP1							BP1, PM2_supporting	Uncertain significance
NM_000038.6:c.3355C>T	NP_000029.2:p.His1119Tyr	628833	ClinVar	Uncertain significance		PM2_supporting	missense	BP1							BP1, PM2_supporting	Uncertain significance
NM_000038.6:c.3355C>G	NP_000029.2:p.His1119Asp	469919	ClinVar	Uncertain significance	0.0001149 (1 in 8704 alleles in African/African American population in gnomAD v.2.1.1 (non-cancer))	BS1	missense	BP1							BP1, BS1	Likely benign
NM_000038.6:c.3356A>T	NP_000029.2:p.His1119Leu	537483	ClinVar	Uncertain significance		PM2_supporting	missense	BP1							BP1, PM2_supporting	Uncertain significance
NM_000038.6:c.3357T>C	NP_000029.2:p.His1119=	482485	ClinVar	Likely benign	0.0000031 (1 in 323228 alleles in UK Biobank population in UK Biobank)		synonymous	BP4, BP7							BP4, BP7	Likely benign
