## Supplemental Table 2 for "Systematic large-scale application of ClinGen InSiGHT *APC*-specific ACMG/AMP variant classification criteria substantially alleviates the burden of variants of uncertain significance in ClinVar and LOVD databases" (part 2 of 3)

### Sheet: b_non-structural (continued)
Supplementary Table 2b. Final classification of 10038 non-structural variants in ClinVar (retrieved 21/03/22) and InSiGHT LOVD (retrieved 12/05/22) by APC specificications
NM_000038.6:c.3358G>A	NP_000029.2:p.Gly1120Arg	1055767	ClinVar	Uncertain significance		PM2_supporting	missense	BP1							BP1, PM2_supporting	Uncertain significance
NM_000038.6:c.3358G>T	NP_000029.2:p.Gly1120Ter	988493	ClinVar, InSiGHT LOVD	Pathogenic		PM2_supporting	nonsense	PVS1							PVS1, PM2_supporting	Likely pathogenic
NM_000038.6:c.3359del	NP_000029.2:p.Gly1120GlufsTer6	chr5_006651	InSiGHT LOVD	Uncertain significance		PM2_supporting	frameshift	PVS1							PVS1, PM2_supporting	Likely pathogenic
NM_000038.6:c.3359G>A	NP_000029.2:p.Gly1120Glu	802	ClinVar	Pathogenic		PM2_supporting	missense	BP1							BP1, PM2_supporting	Uncertain significance
NM_000038.6:c.3361del	NP_000029.2:p.Ile1121LeufsTer5	APC_000255	InSiGHT LOVD	pathogenic		PM2_supporting	frameshift	PVS1							PVS1, PM2_supporting	Likely pathogenic
NM_000038.6:c.3361dup	NP_000029.2:p.Ile1121AsnfsTer2	APC_000694	InSiGHT LOVD	pathogenic		PM2_supporting	frameshift	PVS1							PVS1, PM2_supporting	Likely pathogenic
NM_000038.6:c.3361_3366del	NP_000029.2:p.Ile1121_Asn1122del	chr5_006652	InSiGHT LOVD	Uncertain significance		PM2_supporting	inframe	BP4							BP4, PM2_supporting	Uncertain significance
NM_000038.6:c.3361A>G	NP_000029.2:p.Ile1121Val	1171980	ClinVar	Uncertain significance		PM2_supporting	missense	BP1							BP1, PM2_supporting	Uncertain significance
NM_000038.6:c.3364A>G	NP_000029.2:p.Asn1122Asp	823669	ClinVar	Uncertain significance		PM2_supporting	missense	BP1							BP1, PM2_supporting	Uncertain significance
NM_000038.6:c.3366_3369del	NP_000029.2:p.Asn1122LysfsTer3	817033	ClinVar, InSiGHT LOVD	Pathogenic		PM2_supporting	frameshift	PVS1							PVS1, PM2_supporting	Likely pathogenic
NM_000038.6:c.3364A>C	NP_000029.2:p.Asn1122His	537528	ClinVar	Uncertain significance		PM2_supporting	missense	BP1							BP1, PM2_supporting	Uncertain significance
NM_000038.6:c.3365A>G	NP_000029.2:p.Asn1122Ser	490261	ClinVar	Uncertain significance	0.0000031 (1 in 323228 alleles in UK Biobank population in UK Biobank)		missense	BP1							BP1	Uncertain significance
NM_000038.6:c.3366T>C	NP_000029.2:p.Asn1122=	1081741	ClinVar	Likely benign		PM2_supporting	synonymous	BP4, BP7							BP4, BP7, PM2_supporting	Likely benign
NM_000038.6:c.3367C>T	NP_000029.2:p.Gln1123Ter	823671	ClinVar, InSiGHT LOVD	Pathogenic		PM2_supporting	nonsense	PVS1							PVS1, PM2_supporting	Likely pathogenic
NM_000038.6:c.3368A>G	NP_000029.2:p.Gln1123Arg	628008	ClinVar	Uncertain significance	0.0000031 (1 in 323216 alleles in UK Biobank population in UK Biobank)		missense	BP1							BP1	Uncertain significance
NM_000038.6:c.3368A>C	NP_000029.2:p.Gln1123Pro	127287	ClinVar	Uncertain significance	0.0001945 (3 in 15428 alleles in European (non-Finnish) population in gnomAD v.2.1.1 (non-cancer))	BS1	missense	BP1			BS2_supporting				BP1, BS1, BS2_supporting	Likely benign
NM_000038.6:c.3369_3377del	NP_000029.2:p.Gln1123_Ser1126delinsHis	chr5_006653	InSiGHT LOVD	Uncertain significance		PM2_supporting	inframe	BP4							BP4, PM2_supporting	Uncertain significance
NM_000038.6:c.3371del	NP_000029.2:p.Asn1124MetfsTer2	APC_001167	InSiGHT LOVD	pathogenic		PM2_supporting	frameshift	PVS1							PVS1, PM2_supporting	Likely pathogenic
NM_000038.6:c.3371A>G	NP_000029.2:p.Asn1124Ser	469920	ClinVar	Uncertain significance		PM2_supporting	missense	BP1							BP1, PM2_supporting	Uncertain significance
NM_000038.6:c.3373G>T	NP_000029.2:p.Val1125Leu	823680	ClinVar	Uncertain significance	0.0000154 (1 in 64804 alleles in European (non-Finnish) population in gnomAD v3.1.2 (non-cancer))	BS1	missense	BP1							BP1, BS1	Likely benign
NM_000038.6:c.3373G>A	NP_000029.2:p.Val1125Ile	809782	ClinVar	Uncertain significance	0.0000243 (1 in 41104 alleles in African/African American population in gnomAD v3.1.2 (non-cancer))	BS1	missense	BP1							BP1, BS1	Likely benign
NM_000038.6:c.3374dup	NP_000029.2:p.Ser1126LysfsTer9	584669	ClinVar	Pathogenic		PM2_supporting	frameshift	PVS1							PVS1, PM2_supporting	Likely pathogenic
NM_000038.6:c.3374T>C	NP_000029.2:p.Val1125Ala	132749	ClinVar, InSiGHT LOVD	Uncertain significance	0.0083723 (161 in 19230 alleles in East Asian population in gnomAD v.2.1.1 (non-cancer))	BA1	missense	BP1							BA1	Benign
NM_000038.6:c.3376A>G	NP_000029.2:p.Ser1126Gly	836398	ClinVar	Uncertain significance		PM2_supporting	missense	BP1							BP1, PM2_supporting	Uncertain significance
NM_000038.6:c.3376A>T	NP_000029.2:p.Ser1126Cys	630669	ClinVar	Uncertain significance	0.0000031 (1 in 323226 alleles in UK Biobank population in UK Biobank)		missense	BP1							BP1	Uncertain significance
NM_000038.6:c.3377G>A	NP_000029.2:p.Ser1126Asn	630893	ClinVar	Uncertain significance		PM2_supporting	missense	BP1							BP1, PM2_supporting	Uncertain significance
NM_000038.6:c.3377G>T	NP_000029.2:p.Ser1126Ile	482496	ClinVar	Uncertain significance	0.0002087 (1 in 4792 alleles in South Asian population in gnomAD v3.1.2 (non-cancer))	BS1	missense	BP1							BP1, BS1	Likely benign
NM_000038.6:c.3378C>G	NP_000029.2:p.Ser1126Arg	127288	ClinVar, InSiGHT LOVD	Uncertain significance	0.000679 (12 in 17672 alleles in East Asian population in gnomAD v.2.1.1 (non-cancer))	BS1	missense	BP1							BP1, BS1	Likely benign
NM_000038.6:c.3379C>A	NP_000029.2:p.Gln1127Lys	chr5_006654	InSiGHT LOVD	Uncertain significance		PM2_supporting	missense	BP1							BP1, PM2_supporting	Uncertain significance
NM_000038.6:c.3379C>T	NP_000029.2:p.Gln1127Ter	856907	ClinVar, InSiGHT LOVD	Pathogenic		PM2_supporting	nonsense	PVS1			PS4_supporting	Aretz 17486639			PVS1, PM2_supporting, PS4_supporting	Pathogenic
NM_000038.6:c.3381G>T	NP_000029.2:p.Gln1127His	573701	ClinVar	Uncertain significance		PM2_supporting	missense	BP1							BP1, PM2_supporting	Uncertain significance
NM_000038.6:c.3381G>C	NP_000029.2:p.Gln1127His	559963	ClinVar	Uncertain significance		PM2_supporting	missense	BP1							BP1, PM2_supporting	Uncertain significance
NM_000038.6:c.3383C>G	NP_000029.2:p.Ser1128Cys	489437	ClinVar	Uncertain significance	0.0002628 (9 in 34246 alleles in Latino/Admixed American population in gnomAD v.2.1.1 (non-cancer))	BS1	missense	BP1							BP1, BS1	Likely benign
NM_000038.6:c.3385_3386del	NP_000029.2:p.Leu1129ValfsTer5	823696	ClinVar	Pathogenic		PM2_supporting	frameshift	PVS1							PVS1, PM2_supporting	Likely pathogenic
NM_000038.6:c.3386del	NP_000029.2:p.Leu1129CysfsTer36	428185	ClinVar	Pathogenic		PM2_supporting	frameshift	PVS1							PVS1, PM2_supporting	Likely pathogenic
NM_000038.6:c.3386T>C	NP_000029.2:p.Leu1129Ser	41502	ClinVar, InSiGHT LOVD	Uncertain significance	0.0057328 (1853 in 323228 alleles in UK Biobank population in UK Biobank)	BA1	missense	BP1			BP2, BS4_supporting	Friedl and Aretz 20223039, Vogt and Aretz (unpublished); Grandval 24599579; Grandval 24599579			BA1	Benign
NM_000038.6:c.3387G>T	NP_000029.2:p.Leu1129Phe	181771	ClinVar	Uncertain significance	0.0000154 (1 in 64804 alleles in European (non-Finnish) population in gnomAD v3.1.2 (non-cancer))	BS1	missense	BP1							BP1, BS1	Likely benign
NM_000038.6:c.3390T>A	NP_000029.2:p.Cys1130Ter	APC_000343	InSiGHT LOVD	pathogenic		PM2_supporting	nonsense	PVS1			PS4_supporting	Friedl and Aretz 20223039			PVS1, PM2_supporting, PS4_supporting	Pathogenic
NM_000038.6:c.3391C>T	NP_000029.2:p.Gln1131Ter	236590	ClinVar, InSiGHT LOVD	Pathogenic		PM2_supporting	nonsense	PVS1							PVS1, PM2_supporting	Likely pathogenic
NM_000038.6:c.3396_3398del	NP_000029.2:p.Glu1132del	537409	ClinVar	Uncertain significance	0.0000154 (1 in 64788 alleles in European (non-Finnish) population in gnomAD v3.1.2 (non-cancer))	BS1	inframe	BP4							BP4, BS1	Likely benign
NM_000038.6:c.3393A>G	NP_000029.2:p.Gln1131=	378947	ClinVar	Likely benign	0.0000154 (1 in 64812 alleles in European (non-Finnish) population in gnomAD v3.1.2 (non-cancer))	BS1	synonymous	BP4, BP7							BP4, BP7, BS1	Likely benign
NM_000038.6:c.3394del	NP_000029.2:p.Glu1132LysfsTer33	APC_000124	InSiGHT LOVD	pathogenic		PM2_supporting	frameshift	PVS1			PS4_supporting	Friedl 11247896			PVS1, PM2_supporting, PS4_supporting	Pathogenic
NM_000038.6:c.3394G>T	NP_000029.2:p.Glu1132Ter	APC_001934	InSiGHT LOVD	pathogenic		PM2_supporting	nonsense	PVS1							PVS1, PM2_supporting	Likely pathogenic
NM_000038.6:c.3396A>T	NP_000029.2:p.Glu1132Asp	565762	ClinVar	Uncertain significance		PM2_supporting	missense	BP1							BP1, PM2_supporting	Uncertain significance
NM_000038.6:c.3397_3400dup	NP_000029.2:p.Asp1134GlyfsTer2	APC_000566	InSiGHT LOVD	pathogenic		PM2_supporting	frameshift	PVS1							PVS1, PM2_supporting	Likely pathogenic
NM_000038.6:c.3397G>A	NP_000029.2:p.Asp1133Asn	581688	ClinVar	Uncertain significance		PM2_supporting	missense	BP1							BP1, PM2_supporting	Uncertain significance
NM_000038.6:c.3399T>A	NP_000029.2:p.Asp1133Glu	629106	ClinVar	Uncertain significance		PM2_supporting	missense	BP1							BP1, PM2_supporting	Uncertain significance
NM_000038.6:c.3400G>A	NP_000029.2:p.Asp1134Asn	823728	ClinVar	Uncertain significance		PM2_supporting	missense	BP1							BP1, PM2_supporting	Uncertain significance
NM_000038.6:c.3401A>G	NP_000029.2:p.Asp1134Gly	629986	ClinVar	Uncertain significance	0.0000031 (1 in 323226 alleles in UK Biobank population in UK Biobank)		missense	BP1							BP1	Uncertain significance
NM_000038.6:c.3403dup	NP_000029.2:p.Tyr1135LeufsTer2	APC_000548	InSiGHT LOVD	pathogenic		PM2_supporting	frameshift	PVS1			PS4_supporting	Kanter-Smoler 18433509			PVS1, PM2_supporting, PS4_supporting	Pathogenic
NM_000038.6:c.3403T>C	NP_000029.2:p.Tyr1135His	233582	ClinVar	Uncertain significance	0.0000124 (4 in 323228 alleles in UK Biobank population in UK Biobank)	BS1	missense	BP1							BP1, BS1	Likely benign
NM_000038.6:c.3404_3405del	NP_000029.2:p.Tyr1135Ter	219434	ClinVar, InSiGHT LOVD	Pathogenic		PM2_supporting	frameshift	PVS1							PVS1, PM2_supporting	Likely pathogenic
NM_000038.6:c.3404A>G	NP_000029.2:p.Tyr1135Cys	490262	ClinVar	Uncertain significance	0.0000672 (1 in 14886 alleles in African/African American population in gnomAD v.2.1.1 (non-cancer))	BS1	missense	BP1							BP1, BS1	Likely benign
NM_000038.6:c.3405T>G	NP_000029.2:p.Tyr1135Ter	APC_001169	InSiGHT LOVD	pathogenic		PM2_supporting	nonsense	PVS1			PS4_supporting	Hutter 11748858			PVS1, PM2_supporting, PS4_supporting	Pathogenic
NM_000038.6:c.3407A>C	NP_000029.2:p.Glu1136Ala	236591	ClinVar	Uncertain significance	0.0000098 (1 in 102388 alleles in European (non-Finnish) population in gnomAD v.2.1.1 (non-cancer))		missense	BP1							BP1	Uncertain significance
NM_000038.6:c.3410del	NP_000029.2:p.Asp1137ValfsTer28	APC_000362	InSiGHT LOVD	pathogenic		PM2_supporting	frameshift	PVS1							PVS1, PM2_supporting	Likely pathogenic
NM_000038.6:c.3410A>G	NP_000029.2:p.Asp1137Gly	836538	ClinVar	Uncertain significance		PM2_supporting	missense	BP1							BP1, PM2_supporting	Uncertain significance
NM_000038.6:c.3411del	NP_000029.2:p.Asp1137GlufsTer28	1049327	ClinVar	Pathogenic		PM2_supporting	frameshift	PVS1							PVS1, PM2_supporting	Likely pathogenic
NM_000038.6:c.3412G>C	NP_000029.2:p.Asp1138His	141041	ClinVar	Uncertain significance	0.0000847 (2 in 23606 alleles in African/African American population in gnomAD v.2.1.1 (non-cancer))	BS1	missense	BP1							BP1, BS1	Likely benign
NM_000038.6:c.3413del	NP_000029.2:p.Asp1138ValfsTer27	1074130	ClinVar, InSiGHT LOVD	Pathogenic		PM2_supporting	frameshift	PVS1							PVS1, PM2_supporting	Likely pathogenic
NM_000038.6:c.3413A>G	NP_000029.2:p.Asp1138Gly	1022004	ClinVar	Uncertain significance	0.0000328 (1 in 30514 alleles in South Asian population in gnomAD v.2.1.1 (non-cancer))	BS1	missense	BP1							BP1, BS1	Likely benign
NM_000038.6:c.3415A>G	NP_000029.2:p.Lys1139Glu	840675	ClinVar	Uncertain significance		PM2_supporting	missense	BP1							BP1, PM2_supporting	Uncertain significance
NM_000038.6:c.3415A>C	NP_000029.2:p.Lys1139Gln	181801	ClinVar	Uncertain significance	0.0000423 (10 in 236466 alleles in Total population in gnomAD v.2.1.1 (non-cancer))	BS1	missense	BP1							BP1, BS1	Likely benign
NM_000038.6:c.3418C>G	NP_000029.2:p.Pro1140Ala	823751	ClinVar	Uncertain significance	0.0000031 (1 in 323228 alleles in UK Biobank population in UK Biobank)		missense	BP1							BP1	Uncertain significance
NM_000038.6:c.3419C>G	NP_000029.2:p.Pro1140Arg	411525	ClinVar	Uncertain significance	0.0000664 (1 in 15070 alleles in Latino/Admixed American population in gnomAD v3.1.2 (non-cancer))	BS1	missense	BP1							BP1, BS1	Likely benign
NM_000038.6:c.3420T>C	NP_000029.2:p.Pro1140=	1172878	ClinVar	Likely benign		PM2_supporting	synonymous	BP4, BP7							BP4, BP7, PM2_supporting	Likely benign
NM_000038.6:c.3421A>G	NP_000029.2:p.Thr1141Ala	1331099	ClinVar	Uncertain significance		PM2_supporting	missense	BP1							BP1, PM2_supporting	Uncertain significance
NM_000038.6:c.3421A>C	NP_000029.2:p.Thr1141Pro	658670	ClinVar	Uncertain significance		PM2_supporting	missense	BP1							BP1, PM2_supporting	Uncertain significance
NM_000038.6:c.3421A>T	NP_000029.2:p.Thr1141Ser	649872	ClinVar	Uncertain significance	0.0000098 (1 in 102418 alleles in European (non-Finnish) population in gnomAD v.2.1.1 (non-cancer))		missense	BP1							BP1	Uncertain significance
NM_000038.6:c.3425A>G	NP_000029.2:p.Asn1142Ser	438875	ClinVar	Uncertain significance	0.0000278 (9 in 323224 alleles in UK Biobank population in UK Biobank)	BS1	missense	BP1							BP1, BS1	Likely benign
NM_000038.6:c.3425A>C	NP_000029.2:p.Asn1142Thr	411461	ClinVar	Uncertain significance	0.0000463 (3 in 64816 alleles in European (non-Finnish) population in gnomAD v3.1.2 (non-cancer))	BS1	missense	BP1				UMD (unpublished)			BP1, BS1	Likely benign
NM_000038.6:c.3430_3431insTA	NP_000029.2:p.Ser1144IlefsTer22	246198	ClinVar	Pathogenic		PM2_supporting	frameshift	PVS1							PVS1, PM2_supporting	Likely pathogenic
NM_000038.6:c.3426T>A	NP_000029.2:p.Asn1142Lys	141774	ClinVar	Uncertain significance	0.0000195 (2 in 102408 alleles in European (non-Finnish) population in gnomAD v.2.1.1 (non-cancer))	BS1	missense	BP1							BP1, BS1	Likely benign
NM_000038.6:c.3427del	NP_000029.2:p.Tyr1143IlefsTer22	APC_001171	InSiGHT LOVD	pathogenic		PM2_supporting	frameshift	PVS1							PVS1, PM2_supporting	Likely pathogenic
NM_000038.6:c.3428A>G	NP_000029.2:p.Tyr1143Cys	469921	ClinVar	Uncertain significance	0.0000876 (3 in 34242 alleles in Latino/Admixed American population in gnomAD v.2.1.1 (non-cancer))	BS1	missense	BP1							BP1, BS1	Likely benign
NM_000038.6:c.3429T>C	NP_000029.2:p.Tyr1143=	490263	ClinVar	Uncertain significance	0.0000031 (1 in 323228 alleles in UK Biobank population in UK Biobank)		synonymous	BP4, BP7							BP4, BP7	Likely benign
NM_000038.6:c.3431_3435dup	NP_000029.2:p.Arg1146ValfsTer21	APC_000877	InSiGHT LOVD	pathogenic		PM2_supporting	frameshift	PVS1							PVS1, PM2_supporting	Likely pathogenic
NM_000038.6:c.3433G>A	NP_000029.2:p.Glu1145Lys	1057948	ClinVar	Uncertain significance		PM2_supporting	missense	BP1							BP1, PM2_supporting	Uncertain significance
NM_000038.6:c.3433G>C	NP_000029.2:p.Glu1145Gln	411561	ClinVar	Uncertain significance		PM2_supporting	missense	BP1							BP1, PM2_supporting	Uncertain significance
NM_000038.6:c.3436C>T	NP_000029.2:p.Arg1146Cys	216162	ClinVar, InSiGHT LOVD	Uncertain significance	0.0001966 (6 in 30514 alleles in South Asian population in gnomAD v.2.1.1 (non-cancer))	BS1	missense	BP1			BS2_supporting				BP1, BS1, BS2_supporting	Likely benign
NM_000038.6:c.3437_3443del	NP_000029.2:p.Arg1146LeufsTer17	APC_000518	InSiGHT LOVD	pathogenic		PM2_supporting	frameshift	PVS1							PVS1, PM2_supporting	Likely pathogenic
NM_000038.6:c.3437G>T	NP_000029.2:p.Arg1146Leu	1010755	ClinVar	Uncertain significance		PM2_supporting	missense	BP1							BP1, PM2_supporting	Uncertain significance
NM_000038.6:c.3437G>A	NP_000029.2:p.Arg1146His	411568	ClinVar	Uncertain significance	0.0000566 (1 in 17658 alleles in East Asian population in gnomAD v.2.1.1 (non-cancer))	BS1	missense	BP1			BS2_supporting				BP1, BS1, BS2_supporting	Likely benign
NM_000038.6:c.3439dup	NP_000029.2:p.Tyr1147LeufsTer3	APC_000089	InSiGHT LOVD	pathogenic		PM2_supporting	frameshift	PVS1			PS4_supporting	Friedl and Aretz 20223039			PVS1, PM2_supporting, PS4_supporting	Pathogenic
NM_000038.6:c.3440dup	NP_000029.2:p.Tyr1147Ter	APC_001298	InSiGHT LOVD	pathogenic		PM2_supporting	nonsense	PVS1							PVS1, PM2_supporting	Likely pathogenic
NM_000038.6:c.3440A>C	NP_000029.2:p.Tyr1147Ser	647052	ClinVar	Uncertain significance	0.0000031 (1 in 323228 alleles in UK Biobank population in UK Biobank)		missense	BP1							BP1	Uncertain significance
NM_000038.6:c.3441C>A	NP_000029.2:p.Tyr1147Ter	APC_001299	InSiGHT LOVD	pathogenic		PM2_supporting	nonsense	PVS1							PVS1, PM2_supporting	Likely pathogenic
NM_000038.6:c.3441C>G	NP_000029.2:p.Tyr1147Ter	APC_000295	InSiGHT LOVD	pathogenic		PM2_supporting	nonsense	PVS1			PS4_supporting	Friedl and Aretz 20223039, Lagarde 20685668			PVS1, PM2_supporting, PS4_supporting	Pathogenic
NM_000038.6:c.3441del	NP_000029.2:p.Ser1148LeufsTer17	APC_000878	InSiGHT LOVD	pathogenic		PM2_supporting	frameshift	PVS1							PVS1, PM2_supporting	Likely pathogenic
NM_000038.6:c.3443_3444del	NP_000029.2:p.Ser1148Ter	862344	ClinVar	Pathogenic		PM2_supporting	frameshift	PVS1							PVS1, PM2_supporting	Likely pathogenic
NM_000038.6:c.3443_3444insG	NP_000029.2:p.Glu1149Ter	1343461	ClinVar	Likely pathogenic		PM2_supporting	frameshift	PVS1							PVS1, PM2_supporting	Likely pathogenic
NM_000038.6:c.3444dup	NP_000029.2:p.Glu1149Ter	APC_001300	InSiGHT LOVD	pathogenic		PM2_supporting	frameshift	PVS1							PVS1, PM2_supporting	Likely pathogenic
NM_000038.6:c.3444T>C	NP_000029.2:p.Ser1148=	801031	ClinVar	Uncertain significance		PM2_supporting	synonymous	BP4, BP7							BP4, BP7, PM2_supporting	Likely benign
NM_000038.6:c.3444_3447del	NP_000029.2:p.Glu1149LysfsTer15	433644	ClinVar, InSiGHT LOVD	Pathogenic		PM2_supporting	frameshift	PVS1			PS4_supporting	PeterMac (unpublished)			PVS1, PM2_supporting, PS4_supporting	Pathogenic
NM_000038.6:c.3445G>A	NP_000029.2:p.Glu1149Lys	664783	ClinVar	Uncertain significance	0.0000566 (1 in 17662 alleles in East Asian population in gnomAD v.2.1.1 (non-cancer))	BS1	missense	BP1							BP1, BS1	Likely benign
NM_000038.6:c.3445G>C	NP_000029.2:p.Glu1149Gln	489438	ClinVar	Uncertain significance		PM2_supporting	missense	BP1							BP1, PM2_supporting	Uncertain significance
NM_000038.6:c.3451_3453del	NP_000029.2:p.Glu1151del	411359	ClinVar	Uncertain significance	0.0002088 (1 in 4790 alleles in South Asian population in gnomAD v3.1.2 (non-cancer))	BS1	inframe	BP4							BP4, BS1	Likely benign
NM_000038.6:c.3449A>T	NP_000029.2:p.Glu1150Val	836649	ClinVar	Uncertain significance		PM2_supporting	missense	BP1							BP1, PM2_supporting	Uncertain significance
NM_000038.6:c.3450del	NP_000029.2:p.Glu1151AsnfsTer14	APC_000696	InSiGHT LOVD	pathogenic		PM2_supporting	frameshift	PVS1							PVS1, PM2_supporting	Likely pathogenic
NM_000038.6:c.3451G>C	NP_000029.2:p.Glu1151Gln	482329	ClinVar	Uncertain significance	0.0000031 (1 in 323228 alleles in UK Biobank population in UK Biobank)		missense	BP1							BP1	Uncertain significance
NM_000038.6:c.3454C>T	NP_000029.2:p.Gln1152Ter	433645	ClinVar, InSiGHT LOVD	Uncertain significance		PM2_supporting	nonsense	PVS1			PS4_supporting	Wallis 9950360, Aretz el al. 2007:17486639, van der Luijt 8990002, Rivera 20924072			PVS1, PM2_supporting, PS4_supporting	Pathogenic
NM_000038.6:c.3454C>G	NP_000029.2:p.Gln1152Glu	421584	ClinVar	Uncertain significance		PM2_supporting	missense	BP1							BP1, PM2_supporting	Uncertain significance
NM_000038.6:c.3455A>G	NP_000029.2:p.Gln1152Arg	1047571	ClinVar	Uncertain significance		PM2_supporting	missense	BP1							BP1, PM2_supporting	Uncertain significance
NM_000038.6:c.3456G>A	NP_000029.2:p.Gln1152=	1095422	ClinVar	Likely benign		PM2_supporting	synonymous	BP4, BP7							BP4, BP7, PM2_supporting	Likely benign
NM_000038.6:c.3457C>T	NP_000029.2:p.His1153Tyr	918495	ClinVar	Uncertain significance		PM2_supporting	missense	BP1							BP1, PM2_supporting	Uncertain significance
NM_000038.6:c.3458A>T	NP_000029.2:p.His1153Leu	943979	ClinVar	Uncertain significance		PM2_supporting	missense	BP1							BP1, PM2_supporting	Uncertain significance
NM_000038.6:c.3459_3461del	NP_000029.2:p.His1153_Glu1154delinsGln	941261	ClinVar	Uncertain significance		PM2_supporting	inframe	BP4							BP4, PM2_supporting	Uncertain significance
NM_000038.6:c.3458A>G	NP_000029.2:p.His1153Arg	482452	ClinVar	Uncertain significance	0.0000154 (1 in 64822 alleles in European (non-Finnish) population in gnomAD v3.1.2 (non-cancer))	BS1	missense	BP1							BP1, BS1	Likely benign
NM_000038.6:c.3470_3471insAGA	NP_000029.2:p.Glu1157dup	420248	ClinVar	Uncertain significance	0.0005074 (164 in 323222 alleles in UK Biobank population in UK Biobank)	BS1	inframe								BS1	Likely benign
NM_000038.6:c.3460G>T	NP_000029.2:p.Glu1154Ter	APC_001302	InSiGHT LOVD	pathogenic		PM2_supporting	nonsense	PVS1							PVS1, PM2_supporting	Likely pathogenic
NM_000038.6:c.3468_3470del	NP_000029.2:p.Glu1157del	41527	ClinVar, InSiGHT LOVD	Likely benign	0.0139855 (575 in 41114 alleles in African/African American population in gnomAD v3.1.2 (non-cancer))	BA1	inframe	BP4			BP5	Grandval 24599579; Grandval 24599579			BA1	Benign
NM_000038.6:c.3463_3467del	NP_000029.2:p.Glu1155ArgfsTer7	428150	ClinVar	Pathogenic		PM2_supporting	frameshift	PVS1							PVS1, PM2_supporting	Likely pathogenic
NM_000038.6:c.3463G>T	NP_000029.2:p.Glu1155Ter	APC_001172	InSiGHT LOVD	pathogenic		PM2_supporting	nonsense	PVS1							PVS1, PM2_supporting	Likely pathogenic
NM_000038.6:c.3463G>A	NP_000029.2:p.Glu1155Lys	489439	ClinVar	Uncertain significance	0.0000328 (1 in 30510 alleles in South Asian population in gnomAD v.2.1.1 (non-cancer))	BS1	missense	BP1			BS2_supporting				BP1, BS1, BS2_supporting	Likely benign
NM_000038.6:c.3464_3468del	NP_000029.2:p.Glu1155GlyfsTer7	APC_000216	InSiGHT LOVD	pathogenic		PM2_supporting	frameshift	PVS1							PVS1, PM2_supporting	Likely pathogenic
NM_000038.6:c.3464A>G	NP_000029.2:p.Glu1155Gly	968890	ClinVar	Uncertain significance		PM2_supporting	missense	BP1							BP1, PM2_supporting	Uncertain significance
NM_000038.6:c.3465A>G	NP_000029.2:p.Glu1155=	486754	ClinVar	Likely benign		PM2_supporting	synonymous	BP4, BP7							BP4, BP7, PM2_supporting	Likely benign
NM_000038.6:c.3466G>A	NP_000029.2:p.Glu1156Lys	1173029	ClinVar	Uncertain significance	0.0000328 (1 in 30520 alleles in South Asian population in gnomAD v.2.1.1 (non-cancer))	BS1	missense	BP1							BP1, BS1	Likely benign
NM_000038.6:c.3466G>T	NP_000029.2:p.Glu1156Ter	848934	ClinVar	Pathogenic		PM2_supporting	nonsense	PVS1							PVS1, PM2_supporting	Likely pathogenic
NM_000038.6:c.3474_3475insGA	NP_000029.2:p.Pro1159AspfsTer7	492662	ClinVar	Pathogenic		PM2_supporting	frameshift	PVS1							PVS1, PM2_supporting	Likely pathogenic
NM_000038.6:c.3467_3470del	NP_000029.2:p.Glu1156GlyfsTer8	433646	ClinVar, InSiGHT LOVD	Pathogenic		PM2_supporting	frameshift	PVS1			PS4	Myoshi 1316610, Friedl 11247896, Friedl and Aretz 20223039, Gómez-Fernández 19531215			PVS1, PM2_supporting, PS4	Pathogenic
NM_000038.6:c.3468A>C	NP_000029.2:p.Glu1156Asp	953096	ClinVar	Uncertain significance	0.0000195 (2 in 102460 alleles in European (non-Finnish) population in gnomAD v.2.1.1 (non-cancer))	BS1	missense	BP1							BP1, BS1	Likely benign
NM_000038.6:c.3473_3474del	NP_000029.2:p.Arg1158ThrfsTer5	411546	ClinVar, InSiGHT LOVD	Pathogenic		PM2_supporting	frameshift	PVS1							PVS1, PM2_supporting	Likely pathogenic
NM_000038.6:c.3468A>G	NP_000029.2:p.Glu1156=	236592	ClinVar	Likely benign		PM2_supporting	synonymous	BP4, BP7							BP4, BP7, PM2_supporting	Likely benign
NM_000038.6:c.3471_3474del	NP_000029.2:p.Glu1157AspfsTer7	186532	ClinVar, InSiGHT LOVD	Pathogenic		PM2_supporting	frameshift	PVS1			PS4_moderate	Friedl and Aretz 20223039, Carli Tops (unpublished), Stekrova 17411426, Vandrovcová 15024739, Lagarde 20685668, Soravia 2005:15834612, Khider 2022:35142982			PVS1, PM2_supporting, PS4_moderate	Pathogenic
NM_000038.6:c.3470dup	NP_000029.2:p.Arg1158GlufsTer6	1048908	ClinVar	Uncertain significance		PM2_supporting	frameshift	PVS1							PVS1, PM2_supporting	Likely pathogenic
NM_000038.6:c.3469G>C	NP_000029.2:p.Glu1157Gln	489440	ClinVar	Uncertain significance	0.0000124 (4 in 323228 alleles in UK Biobank population in UK Biobank)	BS1	missense	BP1							BP1, BS1	Likely benign
NM_000038.6:c.3470del	NP_000029.2:p.Glu1157GlyfsTer8	APC_000567	InSiGHT LOVD	pathogenic		PM2_supporting	frameshift	PVS1							PVS1, PM2_supporting	Likely pathogenic
NM_000038.6:c.3470A>G	NP_000029.2:p.Glu1157Gly	823811	ClinVar	Uncertain significance		PM2_supporting	missense	BP1							BP1, PM2_supporting	Uncertain significance
NM_000038.6:c.3472dup	NP_000029.2:p.Arg1158LysfsTer6	844657	ClinVar	Pathogenic		PM2_supporting	frameshift	PVS1							PVS1, PM2_supporting	Likely pathogenic
NM_000038.6:c.3471G>A	NP_000029.2:p.Glu1157=	92345	ClinVar, InSiGHT LOVD	Likely benign	0.0049292 (581 in 117868 alleles in European (non-Finnish) population in gnomAD v.2.1.1 (non-cancer))	BA1	synonymous	BP4, BP7				Grandval 24599579			BA1	Benign
NM_000038.6:c.3472A>T	NP_000029.2:p.Arg1158Ter	127289	ClinVar	Pathogenic		PM2_supporting	nonsense	PVS1							PVS1, PM2_supporting	Likely pathogenic
NM_000038.6:c.3473_3474insGA	NP_000029.2:p.Pro1159AsnfsTer7	181834	ClinVar	Pathogenic		PM2_supporting	frameshift	PVS1							PVS1, PM2_supporting	Likely pathogenic
NM_000038.6:c.3476del	NP_000029.2:p.Pro1159GlnfsTer6	APC_001303	InSiGHT LOVD	pathogenic		PM2_supporting	frameshift	PVS1							PVS1, PM2_supporting	Likely pathogenic
NM_000038.6:c.3476C>A	NP_000029.2:p.Pro1159Gln	629977	ClinVar	Uncertain significance		PM2_supporting	missense	BP1							BP1, PM2_supporting	Uncertain significance
NM_000038.6:c.3476C>G	NP_000029.2:p.Pro1159Arg	482346	ClinVar	Uncertain significance		PM2_supporting	missense	BP1							BP1, PM2_supporting	Uncertain significance
NM_000038.6:c.3478A>G	NP_000029.2:p.Thr1160Ala	482513	ClinVar	Uncertain significance	0.0001699 (3 in 17662 alleles in East Asian population in gnomAD v.2.1.1 (non-cancer))	BS1	missense	BP1							BP1, BS1	Likely benign
NM_000038.6:c.3479_3482del	NP_000029.2:p.Thr1160IlefsTer4	APC_000879	InSiGHT LOVD	pathogenic		PM2_supporting	frameshift	PVS1			PS2_moderate	Ripa 12357334; Ripa 12357334			PVS1, PM2_supporting, PS2_moderate	Pathogenic
NM_000038.6:c.3479C>T	NP_000029.2:p.Thr1160Ile	230352	ClinVar	Uncertain significance	0.0000328 (1 in 30514 alleles in South Asian population in gnomAD v.2.1.1 (non-cancer))	BS1	missense	BP1							BP1, BS1	Likely benign
NM_000038.6:c.3479C>A	NP_000029.2:p.Thr1160Lys	41503	ClinVar, InSiGHT LOVD	Uncertain significance	0.0003805 (123 in 323228 alleles in UK Biobank population in UK Biobank)	BS1	missense	BP1							BP1, BS1	Likely benign
NM_000038.6:c.3484T>A	NP_000029.2:p.Tyr1162Asn	823827	ClinVar	Uncertain significance	0.0000328 (1 in 30512 alleles in South Asian population in gnomAD v.2.1.1 (non-cancer))	BS1	missense	BP1							BP1, BS1	Likely benign
NM_000038.6:c.3484T>C	NP_000029.2:p.Tyr1162His	659894	ClinVar	Uncertain significance	0.0000062 (2 in 323224 alleles in UK Biobank population in UK Biobank)		missense	BP1							BP1	Uncertain significance
NM_000038.6:c.3484T>G	NP_000029.2:p.Tyr1162Asp	469922	ClinVar, InSiGHT LOVD	Uncertain significance		PM2_supporting	missense	BP1							BP1, PM2_supporting	Uncertain significance
NM_000038.6:c.3486_3487del	NP_000029.2:p.Tyr1162Ter	185656	ClinVar	Pathogenic		PM2_supporting	nonsense	PVS1							PVS1, PM2_supporting	Likely pathogenic
NM_000038.6:c.3485A>G	NP_000029.2:p.Tyr1162Cys	627923	ClinVar	Uncertain significance	0.0000031 (1 in 323226 alleles in UK Biobank population in UK Biobank)		missense	BP1							BP1	Uncertain significance
NM_000038.6:c.3488_3492del	NP_000029.2:p.Ser1163LysfsTer3	567441	ClinVar	Pathogenic		PM2_supporting	frameshift	PVS1							PVS1, PM2_supporting	Likely pathogenic
NM_000038.6:c.3486T>C	NP_000029.2:p.Tyr1162=	795638	ClinVar	Likely benign	0.0000031 (1 in 323228 alleles in UK Biobank population in UK Biobank)		synonymous	BP4, BP7							BP4, BP7	Likely benign
NM_000038.6:c.3488G>T	NP_000029.2:p.Ser1163Ile	823831	ClinVar	Uncertain significance		PM2_supporting	missense	BP1							BP1, PM2_supporting	Uncertain significance
NM_000038.6:c.3490A>G	NP_000029.2:p.Ile1164Val	485090	ClinVar	Uncertain significance		PM2_supporting	missense	BP1							BP1, PM2_supporting	Uncertain significance
NM_000038.6:c.3493A>T	NP_000029.2:p.Lys1165Ter	APC_001927	InSiGHT LOVD	pathogenic		PM2_supporting	nonsense	PVS1							PVS1, PM2_supporting	Likely pathogenic
NM_000038.6:c.3494A>T	NP_000029.2:p.Lys1165Ile	630118	ClinVar	Uncertain significance		PM2_supporting	missense	BP1							BP1, PM2_supporting	Uncertain significance
NM_000038.6:c.3497_3501del	NP_000029.2:p.Tyr1166Ter	433647	ClinVar, InSiGHT LOVD	Pathogenic		PM2_supporting	frameshift	PVS1							PVS1, PM2_supporting	Likely pathogenic
NM_000038.6:c.3495del	NP_000029.2:p.Lys1165AsnfsTer17	APC_000481	InSiGHT LOVD	pathogenic		PM2_supporting	frameshift	PVS1							PVS1, PM2_supporting	Likely pathogenic
NM_000038.6:c.3497dup	NP_000029.2:p.Tyr1166Ter	APC_000139	InSiGHT LOVD	pathogenic		PM2_supporting	frameshift	PVS1			PS4_supporting	Friedl 11247896			PVS1, PM2_supporting, PS4_supporting	Pathogenic
NM_000038.6:c.3499_3501del	NP_000029.2:p.Asn1167del	246486	ClinVar	Uncertain significance	0.0000098 (1 in 102326 alleles in European (non-Finnish) population in gnomAD v.2.1.1 (non-cancer))		inframe	BP4							BP4	Uncertain significance
NM_000038.6:c.3498T>A	NP_000029.2:p.Tyr1166Ter	APC_001935	InSiGHT LOVD	pathogenic		PM2_supporting	nonsense	PVS1							PVS1, PM2_supporting	Likely pathogenic
NM_000038.6:c.3501_3504del	NP_000029.2:p.Asn1167LysfsTer14	APC_000281	InSiGHT LOVD	pathogenic		PM2_supporting	frameshift	PVS1							PVS1, PM2_supporting	Likely pathogenic
NM_000038.6:c.3501T>C	NP_000029.2:p.Asn1167=	629316	ClinVar	Likely benign	0.0000062 (2 in 323228 alleles in UK Biobank population in UK Biobank)		synonymous	BP4, BP7							BP4, BP7	Likely benign
NM_000038.6:c.3502G>T	NP_000029.2:p.Glu1168Ter	APC_000041	InSiGHT LOVD	pathogenic		PM2_supporting	nonsense	PVS1			PS4_moderate	Friedl 11247896, Friedl and Aretz 20223039			PVS1, PM2_supporting, PS4_moderate	Pathogenic
NM_000038.6:c.3504_3506del	NP_000029.2:p.Glu1169del	422540	ClinVar	Uncertain significance	0.0001326 (2 in 15080 alleles in Latino/Admixed American population in gnomAD v3.1.2 (non-cancer))	BS1	inframe	BP4							BP4, BS1	Likely benign
NM_000038.6:c.3503A>T	NP_000029.2:p.Glu1168Val	963536	ClinVar	Uncertain significance		PM2_supporting	missense	BP1							BP1, PM2_supporting	Uncertain significance
NM_000038.6:c.3505G>T	NP_000029.2:p.Glu1169Ter	APC_001304	InSiGHT LOVD	pathogenic		PM2_supporting	nonsense	PVS1							PVS1, PM2_supporting	Likely pathogenic
NM_000038.6:c.3505_3509del	NP_000029.2:p.Glu1169ThrfsTer8	APC_000144	InSiGHT LOVD	pathogenic		PM2_supporting	frameshift	PVS1			PS4	Friedl 11247896, Friedl and Aretz 20223039, Carli Tops (unpublished), Kim 16088911, Tao 21078199, Rivera 20924072			PVS1, PM2_supporting, PS4	Pathogenic
NM_000038.6:c.3506A>C	NP_000029.2:p.Glu1169Ala	629978	ClinVar	Uncertain significance		PM2_supporting	missense	BP1							BP1, PM2_supporting	Uncertain significance
NM_000038.6:c.3506A>G	NP_000029.2:p.Glu1169Gly	469923	ClinVar	Uncertain significance		PM2_supporting	missense	BP1							BP1, PM2_supporting	Uncertain significance
NM_000038.6:c.3507G>A	NP_000029.2:p.Glu1169=	629354	ClinVar	Likely benign	0.0000062 (2 in 323226 alleles in UK Biobank population in UK Biobank)		synonymous	BP4, BP7							BP4, BP7	Likely benign
NM_000038.6:c.3508_3509insG	NP_000029.2:p.Lys1170ArgfsTer9	APC_000575	InSiGHT LOVD	pathogenic		PM2_supporting	frameshift	PVS1			PS4_supporting, PM6	Kanter-Smoler 18433509; Kanter-Smoler 18433509			PVS1, PM2_supporting, PS4_supporting, PM6	Pathogenic
NM_000038.6:c.3508A>C	NP_000029.2:p.Lys1170Gln	1053012	ClinVar	Uncertain significance		PM2_supporting	missense	BP1							BP1, PM2_supporting	Uncertain significance
NM_000038.6:c.3509A>C	NP_000029.2:p.Lys1170Thr	1017705	ClinVar	Uncertain significance		PM2_supporting	missense	BP1							BP1, PM2_supporting	Uncertain significance
NM_000038.6:c.3509A>G	NP_000029.2:p.Lys1170Arg	233118	ClinVar	Uncertain significance	0.0000293 (3 in 102292 alleles in European (non-Finnish) population in gnomAD v.2.1.1 (non-cancer))	BS1	missense	BP1							BP1, BS1	Likely benign
NM_000038.6:c.3510A>G	NP_000029.2:p.Lys1170=	187453	ClinVar	Likely benign	0.0000292 (1 in 34240 alleles in Latino/Admixed American population in gnomAD v.2.1.1 (non-cancer))	BS1	synonymous	BP4, BP7							BP4, BP7, BS1	Likely benign
NM_000038.6:c.3511C>T	NP_000029.2:p.Arg1171Cys	133518	ClinVar, InSiGHT LOVD	Likely benign	0.0012254 (43 in 35092 alleles in Latino/Admixed American population in gnomAD v.2.1.1 (non-cancer))	BA1	missense	BP1			PS4_supporting, BP5	Wallis 9950360, Carli Tops (unpublished); Grandval 24599579			BA1	Benign
NM_000038.6:c.3512G>A	NP_000029.2:p.Arg1171His	418573	ClinVar	Likely benign	0.0001294 (3 in 23178 alleles in African/African American population in gnomAD v.2.1.1 (non-cancer))	BS1	missense	BP1			BS2_supporting				BP1, BS1, BS2_supporting	Likely benign
NM_000038.6:c.3513dup	NP_000029.2:p.His1172SerfsTer7	APC_001174	InSiGHT LOVD	pathogenic		PM2_supporting	frameshift	PVS1							PVS1, PM2_supporting	Likely pathogenic
NM_000038.6:c.3515del	NP_000029.2:p.His1172LeufsTer10	APC_001175	InSiGHT LOVD	pathogenic		PM2_supporting	frameshift	PVS1							PVS1, PM2_supporting	Likely pathogenic
NM_000038.6:c.3515dup	NP_000029.2:p.His1172GlnfsTer7	APC_000568	InSiGHT LOVD	pathogenic		PM2_supporting	frameshift	PVS1							PVS1, PM2_supporting	Likely pathogenic
NM_000038.6:c.3515_3516del	NP_000029.2:p.His1172ArgfsTer6	APC_001305	InSiGHT LOVD	pathogenic		PM2_supporting	frameshift	PVS1							PVS1, PM2_supporting	Likely pathogenic
NM_000038.6:c.3515A>G	NP_000029.2:p.His1172Arg	1021184	ClinVar	Uncertain significance	0.0000098 (1 in 102274 alleles in European (non-Finnish) population in gnomAD v.2.1.1 (non-cancer))		missense	BP1							BP1	Uncertain significance
NM_000038.6:c.3515A>T	NP_000029.2:p.His1172Leu	946225	ClinVar	Uncertain significance	0.0000154 (1 in 64814 alleles in European (non-Finnish) population in gnomAD v3.1.2 (non-cancer))	BS1	missense	BP1							BP1, BS1	Likely benign
NM_000038.6:c.3517G>A	NP_000029.2:p.Val1173Met	823873	ClinVar	Uncertain significance		PM2_supporting	missense	BP1							BP1, PM2_supporting	Uncertain significance
NM_000038.6:c.3519G>A	NP_000029.2:p.Val1173=	1138438	ClinVar	Likely benign	0.0000292 (1 in 34246 alleles in Latino/Admixed American population in gnomAD v.2.1.1 (non-cancer))	BS1	synonymous	BP4, BP7							BP4, BP7, BS1	Likely benign
NM_000038.6:c.3520del	NP_000029.2:p.Asp1174IlefsTer8	1074093	ClinVar	Pathogenic		PM2_supporting	frameshift	PVS1							PVS1, PM2_supporting	Likely pathogenic
NM_000038.6:c.3523C>T	NP_000029.2:p.Gln1175Ter	537459	ClinVar, InSiGHT LOVD	Pathogenic		PM2_supporting	nonsense	PVS1			PS4_supporting	PeterMac (unpublished)			PVS1, PM2_supporting, PS4_supporting	Pathogenic
NM_000038.6:c.3527del	NP_000029.2:p.Pro1176LeufsTer6	492663	ClinVar	Pathogenic		PM2_supporting	frameshift	PVS1							PVS1, PM2_supporting	Likely pathogenic
NM_000038.6:c.3526C>T	NP_000029.2:p.Pro1176Ser	490265	ClinVar	Uncertain significance		PM2_supporting	missense	BP1							BP1, PM2_supporting	Uncertain significance
NM_000038.6:c.3527C>T	NP_000029.2:p.Pro1176Leu	APC_000882	InSiGHT LOVD	Uncertain significance		PM2_supporting	missense	BP1							BP1, PM2_supporting	Uncertain significance
NM_000038.6:c.3527C>G	NP_000029.2:p.Pro1176Arg	938835	ClinVar	Uncertain significance		PM2_supporting	missense	BP1							BP1, PM2_supporting	Uncertain significance
NM_000038.6:c.3529A>C	NP_000029.2:p.Ile1177Leu	946749	ClinVar	Uncertain significance		PM2_supporting	missense	BP1							BP1, PM2_supporting	Uncertain significance
NM_000038.6:c.3529A>G	NP_000029.2:p.Ile1177Val	411342	ClinVar	Uncertain significance	0.0002621 (8 in 30518 alleles in South Asian population in gnomAD v.2.1.1 (non-cancer))	BS1	missense	BP1			BS2_supporting				BP1, BS1, BS2_supporting	Likely benign
NM_000038.6:c.3531del	NP_000029.2:p.Ile1177MetfsTer5	APC_001176	InSiGHT LOVD	pathogenic		PM2_supporting	frameshift	PVS1							PVS1, PM2_supporting	Likely pathogenic
NM_000038.6:c.3532_3535del	NP_000029.2:p.Asp1178IlefsTer3	APC_001306	InSiGHT LOVD	pathogenic		PM2_supporting	frameshift	PVS1							PVS1, PM2_supporting	Likely pathogenic
NM_000038.6:c.3533A>G	NP_000029.2:p.Asp1178Gly	859040	ClinVar	Uncertain significance		PM2_supporting	missense	BP1							BP1, PM2_supporting	Uncertain significance
NM_000038.6:c.3535_3536insT	NP_000029.2:p.Tyr1179LeufsTer2	217967	ClinVar	Likely pathogenic		PM2_supporting	frameshift	PVS1							PVS1, PM2_supporting	Likely pathogenic
NM_000038.6:c.3534T>C	NP_000029.2:p.Asp1178=	482466	ClinVar	Likely benign		PM2_supporting	synonymous	BP4, BP7							BP4, BP7, PM2_supporting	Likely benign
NM_000038.6:c.3535T>G	NP_000029.2:p.Tyr1179Asp	438876	ClinVar	Uncertain significance		PM2_supporting	missense	BP1							BP1, PM2_supporting	Uncertain significance
NM_000038.6:c.3535T>A	NP_000029.2:p.Tyr1179Asn	411482	ClinVar	Uncertain significance	0.0000155 (5 in 323208 alleles in UK Biobank population in UK Biobank)	BS1	missense	BP1							BP1, BS1	Likely benign
NM_000038.6:c.3535T>C	NP_000029.2:p.Tyr1179His	187434	ClinVar, InSiGHT LOVD	Uncertain significance	0.0000309 (10 in 323218 alleles in UK Biobank population in UK Biobank)	BS1	missense	BP1							BP1, BS1	Likely benign
NM_000038.6:c.3536A>G	NP_000029.2:p.Tyr1179Cys	418011	ClinVar	Uncertain significance	0.0000248 (8 in 323224 alleles in UK Biobank population in UK Biobank)	BS1	missense	BP1							BP1, BS1	Likely benign
NM_000038.6:c.3537dup	NP_000029.2:p.Ser1180Ter	APC_001177	InSiGHT LOVD	pathogenic		PM2_supporting	frameshift	PVS1							PVS1, PM2_supporting	Likely pathogenic
NM_000038.6:c.3537_3543del	NP_000029.2:p.Tyr1179Ter	APC_000699	InSiGHT LOVD	pathogenic		PM2_supporting	frameshift	PVS1							PVS1, PM2_supporting	Likely pathogenic
NM_000038.6:c.3537T>C	NP_000029.2:p.Tyr1179=	490266	ClinVar	Likely benign	0.0000565 (1 in 17686 alleles in East Asian population in gnomAD v.2.1.1 (non-cancer))	BS1	synonymous	BP4, BP7							BP4, BP7, BS1	Likely benign
NM_000038.6:c.3538del	NP_000029.2:p.Ser1180ValfsTer2	APC_001178	InSiGHT LOVD	pathogenic		PM2_supporting	frameshift	PVS1							PVS1, PM2_supporting	Likely pathogenic
NM_000038.6:c.3539G>A	NP_000029.2:p.Ser1180Asn	823904	ClinVar	Uncertain significance		PM2_supporting	missense	BP1							BP1, PM2_supporting	Uncertain significance
NM_000038.6:c.3540T>C	NP_000029.2:p.Ser1180=	1089691	ClinVar	Likely benign		PM2_supporting	synonymous	BP4, BP7							BP4, BP7, PM2_supporting	Likely benign
NM_000038.6:c.3542_3543del	NP_000029.2:p.Leu1181Ter	APC_001307	InSiGHT LOVD	pathogenic		PM2_supporting	frameshift	PVS1							PVS1, PM2_supporting	Likely pathogenic
NM_000038.6:c.3542_3568del	NP_000029.2:p.Leu1181_Ser1189del	APC_000883	InSiGHT LOVD	pathogenic		PM2_supporting	inframe	BP4							BP4, PM2_supporting	Uncertain significance
NM_000038.6:c.3544_3548del	NP_000029.2:p.Lys1182CysfsTer24	835541	ClinVar	Pathogenic		PM2_supporting	frameshift	PVS1							PVS1, PM2_supporting	Likely pathogenic
NM_000038.6:c.3542T>A	NP_000029.2:p.Leu1181Ter	433648	ClinVar	Pathogenic		PM2_supporting	nonsense	PVS1							PVS1, PM2_supporting	Likely pathogenic
NM_000038.6:c.3543A>G	NP_000029.2:p.Leu1181=	387277	ClinVar	Likely benign	0.0002015 (1 in 4964 alleles in East Asian population in gnomAD v3.1.2 (non-cancer))	BS1	synonymous	BP4, BP7							BP4, BP7, BS1	Likely benign
NM_000038.6:c.3544A>T	NP_000029.2:p.Lys1182Ter	APC_000884	InSiGHT LOVD	pathogenic		PM2_supporting	nonsense	PVS1							PVS1, PM2_supporting	Likely pathogenic
NM_000038.6:c.3546A>T	NP_000029.2:p.Lys1182Asn	1060395	ClinVar	Uncertain significance		PM2_supporting	missense	BP1							BP1, PM2_supporting	Uncertain significance
NM_000038.6:c.3546A>C	NP_000029.2:p.Lys1182Asn	489441	ClinVar	Uncertain significance	0.0000031 (1 in 323228 alleles in UK Biobank population in UK Biobank)		missense	BP1							BP1	Uncertain significance
NM_000038.6:c.3547T>C	NP_000029.2:p.Tyr1183His	1332210	ClinVar	Uncertain significance		PM2_supporting	missense	BP1							BP1, PM2_supporting	Uncertain significance
NM_000038.6:c.3548A>G	NP_000029.2:p.Tyr1183Cys	142745	ClinVar	Uncertain significance	0.0000098 (1 in 102114 alleles in European (non-Finnish) population in gnomAD v.2.1.1 (non-cancer))		missense	BP1							BP1	Uncertain significance
NM_000038.6:c.3549T>G	NP_000029.2:p.Tyr1183Ter	565402	ClinVar	Pathogenic		PM2_supporting	nonsense	PVS1							PVS1, PM2_supporting	Likely pathogenic
NM_000038.6:c.3551_3559delinsTTTCTG	NP_000029.2:p.Ala1184_Ile1187delinsValSerVal	823916	ClinVar	Uncertain significance		PM2_supporting	inframe								PM2_supporting	Uncertain significance
NM_000038.6:c.3552C>T	NP_000029.2:p.Ala1184=	236593	ClinVar	Likely benign	0.0001407 (2 in 14218 alleles in African/African American population in gnomAD v.2.1.1 (non-cancer))	BS1	synonymous	BP4, BP7			BS2				BP4, BP7, BS1, BS2	Benign
NM_000038.6:c.3553_3557del	NP_000029.2:p.Thr1185TyrfsTer21	APC_001179	InSiGHT LOVD	pathogenic		PM2_supporting	frameshift	PVS1							PVS1, PM2_supporting	Likely pathogenic
NM_000038.6:c.3553A>G	NP_000029.2:p.Thr1185Ala	857873	ClinVar	Uncertain significance		PM2_supporting	missense	BP1							BP1, PM2_supporting	Uncertain significance
NM_000038.6:c.3554_3555del	NP_000029.2:p.Thr1185ArgfsTer22	APC_001308	InSiGHT LOVD	pathogenic		PM2_supporting	frameshift	PVS1							PVS1, PM2_supporting	Likely pathogenic
NM_000038.6:c.3554C>T	NP_000029.2:p.Thr1185Ile	135697	ClinVar	Uncertain significance	0.0000328 (1 in 30518 alleles in South Asian population in gnomAD v.2.1.1 (non-cancer))	BS1	missense	BP1							BP1, BS1	Likely benign
NM_000038.6:c.3555A>C	NP_000029.2:p.Thr1185=	920765	ClinVar	Likely benign		PM2_supporting	synonymous	BP4, BP7							BP4, BP7, PM2_supporting	Likely benign
NM_000038.6:c.3555A>G	NP_000029.2:p.Thr1185=	183865	ClinVar	Likely benign	0.0000217 (7 in 323228 alleles in UK Biobank population in UK Biobank)	BS1	synonymous	BP4, BP7							BP4, BP7, BS1	Likely benign
NM_000038.6:c.3556_3557del	NP_000029.2:p.Asp1186TyrfsTer21	APC_000015	InSiGHT LOVD	pathogenic		PM2_supporting	frameshift	PVS1			PS2_moderate	Paffenholz et al.1994:7833936; Aretz 14523376			PVS1, PM2_supporting, PS2_moderate	Pathogenic
NM_000038.6:c.3556G>A	NP_000029.2:p.Asp1186Asn	1038165	ClinVar	Uncertain significance		PM2_supporting	missense	BP1							BP1, PM2_supporting	Uncertain significance
NM_000038.6:c.3556_3560del	NP_000029.2:p.Asp1186SerfsTer20	945396	ClinVar	Pathogenic		PM2_supporting	frameshift	PVS1							PVS1, PM2_supporting	Likely pathogenic
NM_000038.6:c.3557_3558insAT	NP_000029.2:p.Asp1186GlufsTer80	APC_001671	InSiGHT LOVD	pathogenic		PM2_supporting	frameshift	PVS1							PVS1, PM2_supporting	Likely pathogenic
NM_000038.6:c.3557A>T	NP_000029.2:p.Asp1186Val	469924	ClinVar	Uncertain significance		PM2_supporting	missense	BP1							BP1, PM2_supporting	Uncertain significance
NM_000038.6:c.3557A>G	NP_000029.2:p.Asp1186Gly	411380	ClinVar	Uncertain significance		PM2_supporting	missense	BP1							BP1, PM2_supporting	Uncertain significance
NM_000038.6:c.3559dup	NP_000029.2:p.Ile1187AsnfsTer21	APC_000174	InSiGHT LOVD	Likely pathogenic		PM2_supporting	frameshift	PVS1			PS4	Bunyan 8544194, Friedl 11247896, Friedl and Aretz 20223039, Aretz and Spier (unpublished)			PVS1, PM2_supporting, PS4	Pathogenic
NM_000038.6:c.3559_3560dup	NP_000029.2:p.Pro1188PhefsTer78	APC_001845	InSiGHT LOVD	pathogenic		PM2_supporting	frameshift	PVS1							PVS1, PM2_supporting	Likely pathogenic
NM_000038.6:c.3559A>G	NP_000029.2:p.Ile1187Val	469925	ClinVar	Uncertain significance	0.0000031 (1 in 323228 alleles in UK Biobank population in UK Biobank)		missense	BP1							BP1	Uncertain significance
NM_000038.6:c.3560T>C	NP_000029.2:p.Ile1187Thr	181802	ClinVar, InSiGHT LOVD	Uncertain significance	0.0000098 (1 in 102092 alleles in European (non-Finnish) population in gnomAD v.2.1.1 (non-cancer))		missense	BP1							BP1	Uncertain significance
NM_000038.6:c.3562C>A	NP_000029.2:p.Pro1188Thr	469926	ClinVar	Uncertain significance		PM2_supporting	missense	BP1							BP1, PM2_supporting	Uncertain significance
NM_000038.6:c.3563del	NP_000029.2:p.Pro1188LeufsTer77	APC_001181	InSiGHT LOVD	pathogenic		PM2_supporting	frameshift	PVS1			PS4_supporting	Rivera 20924072			PVS1, PM2_supporting, PS4_supporting	Pathogenic
NM_000038.6:c.3563_3566del	NP_000029.2:p.Pro1188HisfsTer76	APC_001180	InSiGHT LOVD	pathogenic		PM2_supporting	frameshift	PVS1			PS4_supporting	Rivera 20924072			PVS1, PM2_supporting, PS4_supporting	Pathogenic
NM_000038.6:c.3563C>T	NP_000029.2:p.Pro1188Leu	187189	ClinVar	Uncertain significance		PM2_supporting	missense	BP1							BP1, PM2_supporting	Uncertain significance
NM_000038.6:c.3566C>A	NP_000029.2:p.Ser1189Ter	APC_000482	InSiGHT LOVD	pathogenic		PM2_supporting	nonsense	PVS1							PVS1, PM2_supporting	Likely pathogenic
NM_000038.6:c.3566C>G	NP_000029.2:p.Ser1189Ter	APC_001638	InSiGHT LOVD	pathogenic		PM2_supporting	nonsense	PVS1							PVS1, PM2_supporting	Likely pathogenic
NM_000038.6:c.3566C>T	NP_000029.2:p.Ser1189Leu	928326	ClinVar	Uncertain significance		PM2_supporting	missense	BP1							BP1, PM2_supporting	Uncertain significance
NM_000038.6:c.3567dup	NP_000029.2:p.Ser1190IlefsTer18	433649	ClinVar	Pathogenic		PM2_supporting	frameshift	PVS1							PVS1, PM2_supporting	Likely pathogenic
NM_000038.6:c.3567A>G	NP_000029.2:p.Ser1189=	387698	ClinVar	Likely benign	0.0002082 (1 in 4804 alleles in South Asian population in gnomAD v3.1.2 (non-cancer))	BS1	synonymous	BP4, BP7							BP4, BP7, BS1	Likely benign
NM_000038.6:c.3568T>A	NP_000029.2:p.Ser1190Thr	926949	ClinVar	Uncertain significance		PM2_supporting	missense	BP1							BP1, PM2_supporting	Uncertain significance
NM_000038.6:c.3568T>G	NP_000029.2:p.Ser1190Ala	647569	ClinVar	Uncertain significance		PM2_supporting	missense	BP1							BP1, PM2_supporting	Uncertain significance
NM_000038.6:c.3569C>G	NP_000029.2:p.Ser1190Ter	APC_000483	InSiGHT LOVD	pathogenic		PM2_supporting	nonsense	PVS1							PVS1, PM2_supporting	Likely pathogenic
NM_000038.6:c.3569C>A	NP_000029.2:p.Ser1190Ter	265551	ClinVar	Likely pathogenic		PM2_supporting	nonsense	PVS1							PVS1, PM2_supporting	Likely pathogenic
NM_000038.6:c.3571C>T	NP_000029.2:p.Gln1191Ter	428096	ClinVar	Pathogenic		PM2_supporting	nonsense	PVS1							PVS1, PM2_supporting	Likely pathogenic
NM_000038.6:c.3573del	NP_000029.2:p.Lys1192AsnfsTer73	APC_000885	InSiGHT LOVD	pathogenic		PM2_supporting	frameshift	PVS1							PVS1, PM2_supporting	Likely pathogenic
NM_000038.6:c.3574A>T	NP_000029.2:p.Lys1192Ter	APC_001846	InSiGHT LOVD	pathogenic		PM2_supporting	nonsense	PVS1							PVS1, PM2_supporting	Likely pathogenic
NM_000038.6:c.3576dup	NP_000029.2:p.Gln1193ThrfsTer15	APC_000700	InSiGHT LOVD	pathogenic		PM2_supporting	frameshift	PVS1							PVS1, PM2_supporting	Likely pathogenic
NM_000038.6:c.3576A>G	NP_000029.2:p.Lys1192=	1160773	ClinVar	Likely benign		PM2_supporting	synonymous	BP4, BP7							BP4, BP7, PM2_supporting	Likely benign
NM_000038.6:c.3577_3578del	NP_000029.2:p.Gln1193ValfsTer14	411475	ClinVar, InSiGHT LOVD	Pathogenic		PM2_supporting	frameshift	PVS1			PS4_moderate	Wallis 9950360, Dobbie 8730280, Friedl and Aretz 20223039, Kanter-Smoler 18433509, Scarano 9067764, Lagarde 20685668,			PVS1, PM2_supporting, PS4_moderate	Pathogenic
NM_000038.6:c.3577C>T	NP_000029.2:p.Gln1193Ter	492664	ClinVar, InSiGHT LOVD	Pathogenic		PM2_supporting	nonsense	PVS1							PVS1, PM2_supporting	Likely pathogenic
NM_000038.6:c.3578dup	NP_000029.2:p.Ser1194ValfsTer14	APC_000886	InSiGHT LOVD	pathogenic		PM2_supporting	frameshift	PVS1			PS4_supporting	Bunyan 8544194, Lagarde 20685668			PVS1, PM2_supporting, PS4_supporting	Pathogenic
NM_000038.6:c.3578del	NP_000029.2:p.Gln1193ArgfsTer72	492665	ClinVar	Likely pathogenic		PM2_supporting	frameshift	PVS1							PVS1, PM2_supporting	Likely pathogenic
NM_000038.6:c.3578A>G	NP_000029.2:p.Gln1193Arg	411340	ClinVar	Uncertain significance	0.0000584 (2 in 34254 alleles in Latino/Admixed American population in gnomAD v.2.1.1 (non-cancer))	BS1	missense	BP1							BP1, BS1	Likely benign
NM_000038.6:c.3579_3582del	NP_000029.2:p.Gln1193HisfsTer71	APC_000364	InSiGHT LOVD	pathogenic		PM2_supporting	frameshift	PVS1							PVS1, PM2_supporting	Likely pathogenic
NM_000038.6:c.3579G>A	NP_000029.2:p.Gln1193=	1083917	ClinVar	Likely benign		PM2_supporting	synonymous	BP4, BP7							BP4, BP7, PM2_supporting	Likely benign
NM_000038.6:c.3580del	NP_000029.2:p.Ser1194HisfsTer71	APC_001183	InSiGHT LOVD	pathogenic		PM2_supporting	frameshift	PVS1							PVS1, PM2_supporting	Likely pathogenic
NM_000038.6:c.3581C>G	NP_000029.2:p.Ser1194Ter	APC_000245	InSiGHT LOVD	pathogenic		PM2_supporting	nonsense	PVS1			PS4_supporting	Friedl and Aretz 20223039, Gismondi 9101302			PVS1, PM2_supporting, PS4_supporting	Pathogenic
NM_000038.6:c.3581C>A	NP_000029.2:p.Ser1194Ter	1192196	ClinVar, InSiGHT LOVD	Pathogenic		PM2_supporting	nonsense	PVS1			PS2_moderate	Friedl and Aretz 20223039; Aretz 14523376			PVS1, PM2_supporting, PS2_moderate	Pathogenic
NM_000038.6:c.3582_3585dup	NP_000029.2:p.Ser1196IlefsTer13	APC_001310	InSiGHT LOVD	pathogenic		PM2_supporting	frameshift	PVS1							PVS1, PM2_supporting	Likely pathogenic
NM_000038.6:c.3586del	NP_000029.2:p.Ser1196HisfsTer69	1074053	ClinVar	Pathogenic		PM2_supporting	frameshift	PVS1							PVS1, PM2_supporting	Likely pathogenic
NM_000038.6:c.3584T>A	NP_000029.2:p.Phe1195Tyr	839917	ClinVar	Uncertain significance		PM2_supporting	missense	BP1							BP1, PM2_supporting	Uncertain significance
NM_000038.6:c.3584T>C	NP_000029.2:p.Phe1195Ser	41528	ClinVar	Uncertain significance		PM2_supporting	missense	BP1							BP1, PM2_supporting	Uncertain significance
NM_000038.6:c.3585T>C	NP_000029.2:p.Phe1195=	1332530	ClinVar	Likely benign		PM2_supporting	synonymous	BP4, BP7							BP4, BP7, PM2_supporting	Likely benign
NM_000038.6:c.3586dup	NP_000029.2:p.Ser1196PhefsTer12	APC_001184	InSiGHT LOVD	pathogenic		PM2_supporting	frameshift	PVS1							PVS1, PM2_supporting	Likely pathogenic
NM_000038.6:c.3586T>C	NP_000029.2:p.Ser1196Pro	999561	ClinVar	Uncertain significance		PM2_supporting	missense	BP1							BP1, PM2_supporting	Uncertain significance
NM_000038.6:c.3587C>A	NP_000029.2:p.Ser1196Ter	APC_000304	InSiGHT LOVD	pathogenic		PM2_supporting	nonsense	PVS1							PVS1, PM2_supporting	Likely pathogenic
NM_000038.6:c.3587C>T	NP_000029.2:p.Ser1196Leu	469927	ClinVar	Uncertain significance	0.0000062 (2 in 323228 alleles in UK Biobank population in UK Biobank)		missense	BP1							BP1	Uncertain significance
NM_000038.6:c.3588A>C	NP_000029.2:p.Ser1196=	1155678	ClinVar	Likely benign		PM2_supporting	synonymous	BP4, BP7							BP4, BP7, PM2_supporting	Likely benign
NM_000038.6:c.3589_3590insCTCAAAATGTTTCA	NP_000029.2:p.Phe1197SerfsTer73	1072468	ClinVar	Pathogenic		PM2_supporting	frameshift	PVS1							PVS1, PM2_supporting	Likely pathogenic
NM_000038.6:c.3589T>C	NP_000029.2:p.Phe1197Leu	482381	ClinVar	Uncertain significance	0.0000154 (1 in 64820 alleles in European (non-Finnish) population in gnomAD v3.1.2 (non-cancer))	BS1	missense	BP1							BP1, BS1	Likely benign
NM_000038.6:c.3591C>G	NP_000029.2:p.Phe1197Leu	1037676	ClinVar	Uncertain significance		PM2_supporting	missense	BP1							BP1, PM2_supporting	Uncertain significance
NM_000038.6:c.3591C>T	NP_000029.2:p.Phe1197=	921114	ClinVar	Likely benign		PM2_supporting	synonymous	BP4, BP7							BP4, BP7, PM2_supporting	Likely benign
NM_000038.6:c.3592T>G	NP_000029.2:p.Ser1198Ala	631191	ClinVar	Uncertain significance		PM2_supporting	missense	BP1							BP1, PM2_supporting	Uncertain significance
NM_000038.6:c.3596_3597insA	NP_000029.2:p.Ser1200GlufsTer8	482355	ClinVar	Pathogenic		PM2_supporting	frameshift	PVS1							PVS1, PM2_supporting	Likely pathogenic
NM_000038.6:c.3593C>G	NP_000029.2:p.Ser1198Ter	246086	ClinVar, InSiGHT LOVD	Pathogenic		PM2_supporting	nonsense	PVS1			PS4_supporting	Wallis 9950360, Friedl and Aretz 20223039			PVS1, PM2_supporting, PS4_supporting	Pathogenic
NM_000038.6:c.3594A>C	NP_000029.2:p.Ser1198=	1135870	ClinVar	Likely benign	0.0000031 (1 in 323222 alleles in UK Biobank population in UK Biobank)		synonymous	BP4, BP7							BP4, BP7	Likely benign
NM_000038.6:c.3594A>G	NP_000029.2:p.Ser1198=	823967	ClinVar	Likely benign	0.0000328 (1 in 30518 alleles in South Asian population in gnomAD v.2.1.1 (non-cancer))	BS1	synonymous	BP4, BP7							BP4, BP7, BS1	Likely benign
NM_000038.6:c.3595_3596del	NP_000029.2:p.Lys1199GlufsTer8	219466	ClinVar, InSiGHT LOVD	Pathogenic	0.0000031 (1 in 323222 alleles in UK Biobank population in UK Biobank)		frameshift	PVS1			PS4	Hamzehloei 7951218, Friedl and Aretz 20223039, Mandl 8162022, Vandrovcová 15024739, Kohoutová 11933206, Kohoutová 11933206			PVS1, PS4	Pathogenic
NM_000038.6:c.3595A>G	NP_000029.2:p.Lys1199Glu	570035	ClinVar	Uncertain significance		PM2_supporting	missense	BP1							BP1, PM2_supporting	Uncertain significance
NM_000038.6:c.3596dup	NP_000029.2:p.Ser1200GlufsTer8	APC_000485	InSiGHT LOVD	pathogenic		PM2_supporting	frameshift	PVS1			PS4_supporting	De la fuente 17963004			PVS1, PM2_supporting, PS4_supporting	Pathogenic
NM_000038.6:c.3596A>G	NP_000029.2:p.Lys1199Arg	1172157	ClinVar	Uncertain significance		PM2_supporting	missense	BP1							BP1, PM2_supporting	Uncertain significance
NM_000038.6:c.3596A>C	NP_000029.2:p.Lys1199Thr	1027233	ClinVar	Uncertain significance		PM2_supporting	missense	BP1							BP1, PM2_supporting	Uncertain significance
NM_000038.6:c.3597G>A	NP_000029.2:p.Lys1199=	924030	ClinVar	Likely benign		PM2_supporting	synonymous	BP4, BP7							BP4, BP7, PM2_supporting	Likely benign
NM_000038.6:c.3601T>C	NP_000029.2:p.Ser1201Pro	489442	ClinVar	Uncertain significance		PM2_supporting	missense	BP1							BP1, PM2_supporting	Uncertain significance
NM_000038.6:c.3602del	NP_000029.2:p.Ser1201TyrfsTer64	APC_001311	InSiGHT LOVD	pathogenic		PM2_supporting	frameshift	PVS1							PVS1, PM2_supporting	Likely pathogenic
NM_000038.6:c.3602C>T	NP_000029.2:p.Ser1201Leu	1332274	ClinVar	Uncertain significance		PM2_supporting	missense	BP1							BP1, PM2_supporting	Uncertain significance
NM_000038.6:c.3602C>A	NP_000029.2:p.Ser1201Ter	217968	ClinVar	Likely pathogenic		PM2_supporting	nonsense	PVS1							PVS1, PM2_supporting	Likely pathogenic
NM_000038.6:c.3602C>G	NP_000029.2:p.Ser1201Ter	181803	ClinVar, InSiGHT LOVD	Pathogenic		PM2_supporting	nonsense	PVS1			PS2_moderate	Friedl 11247896; Aretz 14523376			PVS1, PM2_supporting, PS2_moderate	Pathogenic
NM_000038.6:c.3603A>G	NP_000029.2:p.Ser1201=	764503	ClinVar	Likely benign	0.0000584 (2 in 34250 alleles in Latino/Admixed American population in gnomAD v.2.1.1 (non-cancer))	BS1	synonymous	BP4, BP7							BP4, BP7, BS1	Likely benign
NM_000038.6:c.3604_3607del	NP_000029.2:p.Ser1202AspfsTer62	537567	ClinVar	Pathogenic		PM2_supporting	frameshift	PVS1							PVS1, PM2_supporting	Likely pathogenic
NM_000038.6:c.3605C>G	NP_000029.2:p.Ser1202Cys	570018	ClinVar	Uncertain significance	0.0000655 (2 in 30516 alleles in South Asian population in gnomAD v.2.1.1 (non-cancer))	BS1	missense	BP1							BP1, BS1	Likely benign
NM_000038.6:c.3606T>C	NP_000029.2:p.Ser1202=	219492	ClinVar	Likely benign	0.0000154 (1 in 64820 alleles in European (non-Finnish) population in gnomAD v3.1.2 (non-cancer))	BS1	synonymous	BP4, BP7							BP4, BP7, BS1	Likely benign
NM_000038.6:c.3607G>C	NP_000029.2:p.Gly1203Arg	411470	ClinVar	Uncertain significance		PM2_supporting	missense	BP1							BP1, PM2_supporting	Uncertain significance
NM_000038.6:c.3607G>T	NP_000029.2:p.Gly1203Ter	373541	ClinVar	Likely pathogenic		PM2_supporting	nonsense	PVS1							PVS1, PM2_supporting	Likely pathogenic
NM_000038.6:c.3608G>T	NP_000029.2:p.Gly1203Val	482305	ClinVar	Likely benign		PM2_supporting	missense	BP1							BP1, PM2_supporting	Uncertain significance
NM_000038.6:c.3609A>G	NP_000029.2:p.Gly1203=	823983	ClinVar	Likely benign		PM2_supporting	synonymous	BP4, BP7							BP4, BP7, PM2_supporting	Likely benign
NM_000038.6:c.3609A>T	NP_000029.2:p.Gly1203=	482512	ClinVar	Likely benign		PM2_supporting	synonymous	BP4, BP7							BP4, BP7, PM2_supporting	Likely benign
NM_000038.6:c.3611A>G	NP_000029.2:p.Gln1204Arg	565899	ClinVar	Uncertain significance		PM2_supporting	missense	BP1							BP1, PM2_supporting	Uncertain significance
NM_000038.6:c.3612A>G	NP_000029.2:p.Gln1204=	219657	ClinVar	Likely benign	0.0000098 (1 in 102136 alleles in European (non-Finnish) population in gnomAD v.2.1.1 (non-cancer))		synonymous	BP4, BP7							BP4, BP7	Likely benign
NM_000038.6:c.3613del	NP_000029.2:p.Ser1205AlafsTer60	APC_001185	InSiGHT LOVD	pathogenic		PM2_supporting	frameshift	PVS1							PVS1, PM2_supporting	Likely pathogenic
NM_000038.6:c.3614G>A	NP_000029.2:p.Ser1205Asn	482270	ClinVar	Uncertain significance	0.0000098 (1 in 102108 alleles in European (non-Finnish) population in gnomAD v.2.1.1 (non-cancer))		missense	BP1							BP1	Uncertain significance
NM_000038.6:c.3616dup	NP_000029.2:p.Ser1206LysfsTer2	1072892	ClinVar	Pathogenic		PM2_supporting	frameshift	PVS1							PVS1, PM2_supporting	Likely pathogenic
NM_000038.6:c.3616A>T	NP_000029.2:p.Ser1206Cys	1319599	ClinVar	Uncertain significance		PM2_supporting	missense	BP1							BP1, PM2_supporting	Uncertain significance
NM_000038.6:c.3616A>G	NP_000029.2:p.Ser1206Gly	469928	ClinVar	Uncertain significance	0.0000031 (1 in 323222 alleles in UK Biobank population in UK Biobank)		missense	BP1							BP1	Uncertain significance
NM_000038.6:c.3618dup	NP_000029.2:p.Lys1207Ter	942566	ClinVar	Pathogenic		PM2_supporting	frameshift	PVS1							PVS1, PM2_supporting	Likely pathogenic
NM_000038.6:c.3618_3619insTTTGTTCATCTGGAC	NP_000029.2:p.Ser1206_Lys1207insPheValHisLeuAsp	998591	ClinVar	Uncertain significance		PM2_supporting	inframe								PM2_supporting	Uncertain significance
NM_000038.6:c.3619A>G	NP_000029.2:p.Lys1207Glu	966144	ClinVar	Uncertain significance		PM2_supporting	missense	BP1							BP1, PM2_supporting	Uncertain significance
NM_000038.6:c.3623C>T	NP_000029.2:p.Thr1208Ile	438877	ClinVar	Uncertain significance	0.0000217 (7 in 323226 alleles in UK Biobank population in UK Biobank)	BS1	missense	BP1							BP1, BS1	Likely benign
NM_000038.6:c.3624del	NP_000029.2:p.Glu1209AsnfsTer56	APC_001186	InSiGHT LOVD	pathogenic		PM2_supporting	frameshift	PVS1							PVS1, PM2_supporting	Likely pathogenic
NM_000038.6:c.3624C>A	NP_000029.2:p.Thr1208=	1139628	ClinVar	Likely benign		PM2_supporting	synonymous	BP4, BP7							BP4, BP7, PM2_supporting	Likely benign
NM_000038.6:c.3624C>T	NP_000029.2:p.Thr1208=	183063	ClinVar, InSiGHT LOVD	Likely benign	0.0002546 (26 in 102102 alleles in European (non-Finnish) population in gnomAD v.2.1.1 (non-cancer))	BS1	synonymous	BP4, BP7			BS2				BP4, BP7, BS1, BS2	Benign
NM_000038.6:c.3625_3628del	NP_000029.2:p.Glu1209IlefsTer55	APC_000198	InSiGHT LOVD	pathogenic		PM2_supporting	frameshift	PVS1							PVS1, PM2_supporting	Likely pathogenic
NM_000038.6:c.3625G>A	NP_000029.2:p.Glu1209Lys	141688	ClinVar	Uncertain significance	0.0001763 (57 in 323228 alleles in UK Biobank population in UK Biobank)	BS1	missense	BP1							BP1, BS1	Likely benign
NM_000038.6:c.3627_3633del	NP_000029.2:p.Glu1209AspfsTer54	APC_000701	InSiGHT LOVD	pathogenic		PM2_supporting	frameshift	PVS1							PVS1, PM2_supporting	Likely pathogenic
NM_000038.6:c.3628C>T	NP_000029.2:p.His1210Tyr	135698	ClinVar	Uncertain significance	0.0000486 (2 in 41114 alleles in African/African American population in gnomAD v3.1.2 (non-cancer))	BS1	missense	BP1			BS2_supporting				BP1, BS1, BS2_supporting	Likely benign
NM_000038.6:c.3631_3632del	NP_000029.2:p.Met1211ValfsTer5	469930	ClinVar, InSiGHT LOVD	Pathogenic		PM2_supporting	frameshift	PVS1			PS4_moderate	Jang 20513532, Won 10083733, Gómez-Fernández 19531215, Lagarde 20685668			PVS1, PM2_supporting, PS4_moderate	Pathogenic
NM_000038.6:c.3629A>T	NP_000029.2:p.His1210Leu	469929	ClinVar	Uncertain significance	0.0000292 (1 in 34250 alleles in Latino/Admixed American population in gnomAD v.2.1.1 (non-cancer))	BS1	missense	BP1							BP1, BS1	Likely benign
NM_000038.6:c.3629A>G	NP_000029.2:p.His1210Arg	411495	ClinVar	Uncertain significance		PM2_supporting	missense	BP1							BP1, PM2_supporting	Uncertain significance
NM_000038.6:c.3631dup	NP_000029.2:p.Met1211AsnfsTer6	APC_001312	InSiGHT LOVD	pathogenic		PM2_supporting	frameshift	PVS1							PVS1, PM2_supporting	Likely pathogenic
NM_000038.6:c.3631A>G	NP_000029.2:p.Met1211Val	469931	ClinVar, InSiGHT LOVD	Uncertain significance	0.0000292 (1 in 34244 alleles in Latino/Admixed American population in gnomAD v.2.1.1 (non-cancer))	BS1	missense	BP1							BP1, BS1	Likely benign
NM_000038.6:c.3632del	NP_000029.2:p.Met1211SerfsTer54	APC_001313	InSiGHT LOVD	pathogenic		PM2_supporting	frameshift	PVS1							PVS1, PM2_supporting	Likely pathogenic
NM_000038.6:c.3632dup	NP_000029.2:p.Met1211IlefsTer6	APC_000888	InSiGHT LOVD	pathogenic		PM2_supporting	frameshift	PVS1			PS4_moderate	De la fuente 17963004, Myoshi 1316610			PVS1, PM2_supporting, PS4_moderate	Pathogenic
NM_000038.6:c.3632T>G	NP_000029.2:p.Met1211Arg	133538	ClinVar	Uncertain significance	0.0022619 (69 in 30506 alleles in South Asian population in gnomAD v.2.1.1 (non-cancer))	BA1	missense	BP1							BA1	Benign
NM_000038.6:c.3632T>C	NP_000029.2:p.Met1211Thr	127290	ClinVar	Uncertain significance	0.0001131 (2 in 17690 alleles in East Asian population in gnomAD v.2.1.1 (non-cancer))	BS1	missense	BP1							BP1, BS1	Likely benign
NM_000038.6:c.3633G>A	NP_000029.2:p.Met1211Ile	836590	ClinVar	Uncertain significance		PM2_supporting	missense	BP1							BP1, PM2_supporting	Uncertain significance
NM_000038.6:c.3634_3640dup	NP_000029.2:p.Ser1214IlefsTer5	APC_001314	InSiGHT LOVD	pathogenic		PM2_supporting	frameshift	PVS1							PVS1, PM2_supporting	Likely pathogenic
NM_000038.6:c.3638C>A	NP_000029.2:p.Ser1213Ter	APC_000889	InSiGHT LOVD	pathogenic		PM2_supporting	nonsense	PVS1			PS4_supporting	Fostira and Yannoukakos (unpublished)			PVS1, PM2_supporting, PS4_supporting	Pathogenic
NM_000038.6:c.3638C>G	NP_000029.2:p.Ser1213Ter	852583	ClinVar	Pathogenic		PM2_supporting	nonsense	PVS1							PVS1, PM2_supporting	Likely pathogenic
NM_000038.6:c.3638C>T	NP_000029.2:p.Ser1213Leu	537453	ClinVar	Uncertain significance		PM2_supporting	missense	BP1							BP1, PM2_supporting	Uncertain significance
NM_000038.6:c.3639A>G	NP_000029.2:p.Ser1213=	416741	ClinVar	Likely benign	0.0000098 (1 in 102048 alleles in European (non-Finnish) population in gnomAD v.2.1.1 (non-cancer))		synonymous	BP4, BP7							BP4, BP7	Likely benign
NM_000038.6:c.3642del	NP_000029.2:p.Ser1214ArgfsTer51	APC_001315	InSiGHT LOVD	pathogenic		PM2_supporting	frameshift	PVS1							PVS1, PM2_supporting	Likely pathogenic
NM_000038.6:c.3642C>T	NP_000029.2:p.Ser1214=	824021	ClinVar	Likely benign	0.0000031 (1 in 323228 alleles in UK Biobank population in UK Biobank)		synonymous	BP4, BP7							BP4, BP7	Likely benign
NM_000038.6:c.3642C>A	NP_000029.2:p.Ser1214Arg	485150	ClinVar	Uncertain significance		PM2_supporting	missense	BP1							BP1, PM2_supporting	Uncertain significance
NM_000038.6:c.3644G>A	NP_000029.2:p.Ser1215Asn	133529	ClinVar	Uncertain significance	0.0000062 (2 in 323228 alleles in UK Biobank population in UK Biobank)		missense	BP1							BP1	Uncertain significance
NM_000038.6:c.3645T>G	NP_000029.2:p.Ser1215Arg	APC_001187	InSiGHT LOVD	Uncertain significance		PM2_supporting	missense	BP1							BP1, PM2_supporting	Uncertain significance
NM_000038.6:c.3648G>T	NP_000029.2:p.Glu1216Asp	1003353	ClinVar	Uncertain significance	0.0002089 (1 in 4788 alleles in South Asian population in gnomAD v3.1.2 (non-cancer))	BS1	missense	BP1							BP1, BS1	Likely benign
NM_000038.6:c.3650A>T	NP_000029.2:p.Asn1217Ile	824030	ClinVar, InSiGHT LOVD	Uncertain significance		PM2_supporting	missense	BP1							BP1, PM2_supporting	Uncertain significance
NM_000038.6:c.3650A>C	NP_000029.2:p.Asn1217Thr	133509	ClinVar, InSiGHT LOVD	Uncertain significance	0.0021605 (51 in 23606 alleles in African/African American population in gnomAD v.2.1.1 (non-cancer))	BA1	missense	BP1							BA1	Benign
NM_000038.6:c.3653C>T	NP_000029.2:p.Thr1218Met	187505	ClinVar, InSiGHT LOVD	Uncertain significance	0.0001311 (4 in 30506 alleles in South Asian population in gnomAD v.2.1.1 (non-cancer))	BS1	missense	BP1			BS2_supporting				BP1, BS1, BS2_supporting	Likely benign
NM_000038.6:c.3654G>T	NP_000029.2:p.Thr1218=	824033	ClinVar	Likely benign	0.0000672 (1 in 14886 alleles in African/African American population in gnomAD v.2.1.1 (non-cancer))	BS1	synonymous	BP4, BP7							BP4, BP7, BS1	Likely benign
NM_000038.6:c.3654G>A	NP_000029.2:p.Thr1218=	391477	ClinVar	Likely benign	0.0000566 (1 in 17680 alleles in East Asian population in gnomAD v.2.1.1 (non-cancer))	BS1	synonymous	BP4, BP7							BP4, BP7, BS1	Likely benign
NM_000038.6:c.3656C>T	NP_000029.2:p.Ser1219Phe	824035	ClinVar	Uncertain significance		PM2_supporting	missense	BP1							BP1, PM2_supporting	Uncertain significance
NM_000038.6:c.3656C>A	NP_000029.2:p.Ser1219Tyr	419520	ClinVar	Uncertain significance		PM2_supporting	missense	BP1							BP1, PM2_supporting	Uncertain significance
NM_000038.6:c.3657del	NP_000029.2:p.Thr1220HisfsTer45	APC_000890	InSiGHT LOVD	pathogenic		PM2_supporting	frameshift	PVS1			PS2_moderate	Ripa 12357334; Ripa 12357334			PVS1, PM2_supporting, PS2_moderate	Pathogenic
NM_000038.6:c.3658del	NP_000029.2:p.Thr1220HisfsTer45	APC_001316	InSiGHT LOVD	pathogenic		PM2_supporting	frameshift	PVS1							PVS1, PM2_supporting	Likely pathogenic
NM_000038.6:c.3659C>T	NP_000029.2:p.Thr1220Ile	482251	ClinVar	Uncertain significance	0.0000154 (1 in 64818 alleles in European (non-Finnish) population in gnomAD v3.1.2 (non-cancer))	BS1	missense	BP1							BP1, BS1	Likely benign
NM_000038.6:c.3661C>T	NP_000029.2:p.Pro1221Ser	568688	ClinVar	Uncertain significance	0.0000983 (3 in 30506 alleles in South Asian population in gnomAD v.2.1.1 (non-cancer))	BS1	missense	BP1							BP1, BS1	Likely benign
NM_000038.6:c.3662C>G	NP_000029.2:p.Pro1221Arg	567038	ClinVar	Uncertain significance	0.0000098 (1 in 101850 alleles in European (non-Finnish) population in gnomAD v.2.1.1 (non-cancer))		missense	BP1							BP1	Uncertain significance
NM_000038.6:c.3663T>C	NP_000029.2:p.Pro1221=	132718	ClinVar	Likely benign		PM2_supporting	synonymous	BP4, BP7							BP4, BP7, PM2_supporting	Likely benign
NM_000038.6:c.3664T>C	NP_000029.2:p.Ser1222Pro	847851	ClinVar	Uncertain significance		PM2_supporting	missense	BP1							BP1, PM2_supporting	Uncertain significance
NM_000038.6:c.3665C>A	NP_000029.2:p.Ser1222Ter	428183	ClinVar	Pathogenic		PM2_supporting	nonsense	PVS1							PVS1, PM2_supporting	Likely pathogenic
NM_000038.6:c.3666_3679del	NP_000029.2:p.Ser1223AlafsTer12	APC_000323	InSiGHT LOVD	pathogenic		PM2_supporting	frameshift	PVS1							PVS1, PM2_supporting	Likely pathogenic
NM_000038.6:c.3666A>G	NP_000029.2:p.Ser1222=	920783	ClinVar	Likely benign	0.0000068 (1 in 147968 alleles in Total population in gnomAD v3.1.2 (non-cancer))		synonymous	BP4, BP7							BP4, BP7	Likely benign
NM_000038.6:c.3666A>T	NP_000029.2:p.Ser1222=	429054	ClinVar	Likely benign	0.0000124 (4 in 323228 alleles in UK Biobank population in UK Biobank)	BS1	synonymous	BP4, BP7							BP4, BP7, BS1	Likely benign
NM_000038.6:c.3668C>T	NP_000029.2:p.Ser1223Phe	963015	ClinVar	Uncertain significance		PM2_supporting	missense	BP1							BP1, PM2_supporting	Uncertain significance
NM_000038.6:c.3668C>G	NP_000029.2:p.Ser1223Cys	919865	ClinVar	Uncertain significance		PM2_supporting	missense	BP1							BP1, PM2_supporting	Uncertain significance
NM_000038.6:c.3670_3671dup	NP_000029.2:p.Asn1224LysfsTer42	581841	ClinVar	Pathogenic		PM2_supporting	frameshift	PVS1							PVS1, PM2_supporting	Likely pathogenic
NM_000038.6:c.3673G>T	NP_000029.2:p.Ala1225Ser	998976	ClinVar	Uncertain significance		PM2_supporting	missense	BP1							BP1, PM2_supporting	Uncertain significance
NM_000038.6:c.3674C>G	NP_000029.2:p.Ala1225Gly	469933	ClinVar	Uncertain significance		PM2_supporting	missense	BP1							BP1, PM2_supporting	Uncertain significance
NM_000038.6:c.3674C>A	NP_000029.2:p.Ala1225Asp	469932	ClinVar	Uncertain significance		PM2_supporting	missense	BP1							BP1, PM2_supporting	Uncertain significance
NM_000038.6:c.3675dup	NP_000029.2:p.Lys1226GlnfsTer14	APC_001188	InSiGHT LOVD	pathogenic		PM2_supporting	frameshift	PVS1			PS4_supporting	Ekwueme 17506007			PVS1, PM2_supporting, PS4_supporting	Pathogenic
NM_000038.6:c.3675C>T	NP_000029.2:p.Ala1225=	824059	ClinVar	Likely benign	0.0002015 (1 in 4962 alleles in East Asian population in gnomAD v3.1.2 (non-cancer))	BS1	synonymous	BP4, BP7							BP4, BP7, BS1	Likely benign
NM_000038.6:c.3675C>G	NP_000029.2:p.Ala1225=	490267	ClinVar	Likely benign	0.0000309 (2 in 64800 alleles in European (non-Finnish) population in gnomAD v3.1.2 (non-cancer))	BS1	synonymous	BP4, BP7							BP4, BP7, BS1	Likely benign
NM_000038.6:c.3676A>G	NP_000029.2:p.Lys1226Glu	928064	ClinVar	Uncertain significance		PM2_supporting	missense	BP1							BP1, PM2_supporting	Uncertain significance
NM_000038.6:c.3677A>G	NP_000029.2:p.Lys1226Arg	187529	ClinVar, InSiGHT LOVD	Uncertain significance	0.0000031 (1 in 323228 alleles in UK Biobank population in UK Biobank)		missense	BP1							BP1	Uncertain significance
NM_000038.6:c.3679_3680dup	NP_000029.2:p.Gln1228GlyfsTer38	APC_001437	InSiGHT LOVD	pathogenic		PM2_supporting	frameshift	PVS1							PVS1, PM2_supporting	Likely pathogenic
NM_000038.6:c.3679A>G	NP_000029.2:p.Arg1227Gly	489443	ClinVar	Uncertain significance		PM2_supporting	missense	BP1							BP1, PM2_supporting	Uncertain significance
NM_000038.6:c.3680G>A	NP_000029.2:p.Arg1227Lys	861765	ClinVar	Uncertain significance		PM2_supporting	missense	BP1							BP1, PM2_supporting	Uncertain significance
NM_000038.6:c.3681G>A	NP_000029.2:p.Arg1227=	706513	ClinVar	Likely benign		PM2_supporting	synonymous	BP4, BP7							BP4, BP7, PM2_supporting	Likely benign
NM_000038.6:c.3682C>T	NP_000029.2:p.Gln1228Ter	433650	ClinVar, InSiGHT LOVD	Pathogenic		PM2_supporting	nonsense	PVS1			PS4_moderate	Latchford 17135276, Gismondi 9101302, Lagarde 20685668			PVS1, PM2_supporting, PS4_moderate	Pathogenic
NM_000038.6:c.3684G>A	NP_000029.2:p.Gln1228=	751284	ClinVar	Likely benign		PM2_supporting	synonymous	BP4, BP7							BP4, BP7, PM2_supporting	Likely benign
NM_000038.6:c.3687T>C	NP_000029.2:p.Asn1229=	824069	ClinVar	Likely benign		PM2_supporting	synonymous	BP4, BP7							BP4, BP7, PM2_supporting	Likely benign
NM_000038.6:c.3688del	NP_000029.2:p.Gln1230SerfsTer35	1069775	ClinVar	Pathogenic		PM2_supporting	frameshift	PVS1							PVS1, PM2_supporting	Likely pathogenic
NM_000038.6:c.3688C>T	NP_000029.2:p.Gln1230Ter	217969	ClinVar, InSiGHT LOVD	Pathogenic		PM2_supporting	nonsense	PVS1							PVS1, PM2_supporting	Likely pathogenic
NM_000038.6:c.3689A>G	NP_000029.2:p.Gln1230Arg	469934	ClinVar	Uncertain significance	0.0000463 (3 in 64820 alleles in European (non-Finnish) population in gnomAD v3.1.2 (non-cancer))	BS1	missense	BP1							BP1, BS1	Likely benign
NM_000038.6:c.3691C>T	NP_000029.2:p.Leu1231Phe	243108	ClinVar	Uncertain significance	0.0006242 (3 in 4806 alleles in South Asian population in gnomAD v3.1.2 (non-cancer))	BS1	missense	BP1							BP1, BS1	Likely benign
NM_000038.6:c.3691C>G	NP_000029.2:p.Leu1231Val	142015	ClinVar	Uncertain significance	0.0000031 (1 in 323224 alleles in UK Biobank population in UK Biobank)		missense	BP1				Grandval 24599579			BP1	Uncertain significance
NM_000038.6:c.3692_3693insA	NP_000029.2:p.His1232ProfsTer8	997555	ClinVar	Pathogenic		PM2_supporting	frameshift	PVS1							PVS1, PM2_supporting	Likely pathogenic
NM_000038.6:c.3693C>G	NP_000029.2:p.Leu1231=	924136	ClinVar	Likely benign		PM2_supporting	synonymous	BP4, BP7							BP4, BP7, PM2_supporting	Likely benign
NM_000038.6:c.3693C>T	NP_000029.2:p.Leu1231=	537626	ClinVar	Likely benign		PM2_supporting	synonymous	BP4, BP7							BP4, BP7, PM2_supporting	Likely benign
NM_000038.6:c.3695A>G	NP_000029.2:p.His1232Arg	487048	ClinVar	Uncertain significance		PM2_supporting	missense	BP1							BP1, PM2_supporting	Uncertain significance
NM_000038.6:c.3696T>C	NP_000029.2:p.His1232=	416769	ClinVar	Likely benign	0.0000243 (1 in 41102 alleles in African/African American population in gnomAD v3.1.2 (non-cancer))	BS1	synonymous	BP4, BP7							BP4, BP7, BS1	Likely benign
NM_000038.6:c.3697C>T	NP_000029.2:p.Pro1233Ser	824085	ClinVar	Uncertain significance	0.0000328 (1 in 30490 alleles in South Asian population in gnomAD v.2.1.1 (non-cancer))	BS1	missense	BP1							BP1, BS1	Likely benign
NM_000038.6:c.3698C>T	NP_000029.2:p.Pro1233Leu	411485	ClinVar	Uncertain significance		PM2_supporting	missense	BP1							BP1, PM2_supporting	Uncertain significance
NM_000038.6:c.3699A>G	NP_000029.2:p.Pro1233=	1094782	ClinVar	Likely benign		PM2_supporting	synonymous	BP4, BP7							BP4, BP7, PM2_supporting	Likely benign
NM_000038.6:c.3700A>T	NP_000029.2:p.Ser1234Cys	231790	ClinVar	Uncertain significance	0.0000154 (1 in 64806 alleles in European (non-Finnish) population in gnomAD v3.1.2 (non-cancer))	BS1	missense	BP1							BP1, BS1	Likely benign
NM_000038.6:c.3701G>C	NP_000029.2:p.Ser1234Thr	469935	ClinVar	Uncertain significance	0.0000098 (1 in 101658 alleles in European (non-Finnish) population in gnomAD v.2.1.1 (non-cancer))		missense	BP1							BP1	Uncertain significance
NM_000038.6:c.3702T>C	NP_000029.2:p.Ser1234=	1087237	ClinVar	Likely benign		PM2_supporting	synonymous	BP4, BP7							BP4, BP7, PM2_supporting	Likely benign
NM_000038.6:c.3703del	NP_000029.2:p.Ser1235LeufsTer30	APC_000486	InSiGHT LOVD	pathogenic		PM2_supporting	frameshift	PVS1							PVS1, PM2_supporting	Likely pathogenic
NM_000038.6:c.3723_3724insGCACAGAGTAGAAGTGGT	NP_000029.2:p.Ala1236_Gly1241dup	839658	ClinVar	Uncertain significance		PM2_supporting	inframe								PM2_supporting	Uncertain significance
NM_000038.6:c.3704C>A	NP_000029.2:p.Ser1235Tyr	489444	ClinVar	Uncertain significance		PM2_supporting	missense	BP1							BP1, PM2_supporting	Uncertain significance
NM_000038.6:c.3704C>T	NP_000029.2:p.Ser1235Phe	469936	ClinVar	Uncertain significance		PM2_supporting	missense	BP1							BP1, PM2_supporting	Uncertain significance
NM_000038.6:c.3709_3710del	NP_000029.2:p.Gln1237GlufsTer2	433651	ClinVar, InSiGHT LOVD	Uncertain significance		PM2_supporting	frameshift	PVS1							PVS1, PM2_supporting	Likely pathogenic
NM_000038.6:c.3708A>G	NP_000029.2:p.Ala1236=	220908	ClinVar	Likely benign	0.0000154 (1 in 64814 alleles in European (non-Finnish) population in gnomAD v3.1.2 (non-cancer))	BS1	synonymous	BP4, BP7							BP4, BP7, BS1	Likely benign
NM_000038.6:c.3709C>T	NP_000029.2:p.Gln1237Ter	1071298	ClinVar, InSiGHT LOVD	Pathogenic		PM2_supporting	nonsense	PVS1							PVS1, PM2_supporting	Likely pathogenic
NM_000038.6:c.3712_3726del	NP_000029.2:p.Ser1238_Gln1242del	957509	ClinVar	Uncertain significance	0.0000031 (1 in 323216 alleles in UK Biobank population in UK Biobank)		inframe									Uncertain significance
NM_000038.6:c.3710A>T	NP_000029.2:p.Gln1237Leu	824109	ClinVar	Uncertain significance		PM2_supporting	missense	BP1							BP1, PM2_supporting	Uncertain significance
NM_000038.6:c.3710A>G	NP_000029.2:p.Gln1237Arg	490268	ClinVar	Uncertain significance		PM2_supporting	missense	BP1							BP1, PM2_supporting	Uncertain significance
NM_000038.6:c.3711G>T	NP_000029.2:p.Gln1237His	924181	ClinVar	Uncertain significance		PM2_supporting	missense	BP1							BP1, PM2_supporting	Uncertain significance
NM_000038.6:c.3711G>A	NP_000029.2:p.Gln1237=	416754	ClinVar	Likely benign	0.0001968 (6 in 30490 alleles in South Asian population in gnomAD v.2.1.1 (non-cancer))	BS1	synonymous	BP4, BP7							BP4, BP7, BS1	Likely benign
NM_000038.6:c.3713del	NP_000029.2:p.Ser1238IlefsTer27	1049543	ClinVar	Uncertain significance		PM2_supporting	frameshift	PVS1							PVS1, PM2_supporting	Likely pathogenic
NM_000038.6:c.3713G>A	NP_000029.2:p.Ser1238Asn	842810	ClinVar	Uncertain significance	0.0000031 (1 in 323216 alleles in UK Biobank population in UK Biobank)		missense	BP1							BP1	Uncertain significance
NM_000038.6:c.3713G>C	NP_000029.2:p.Ser1238Thr	640116	ClinVar	Uncertain significance	0.0000098 (1 in 101602 alleles in European (non-Finnish) population in gnomAD v.2.1.1 (non-cancer))		missense	BP1							BP1	Uncertain significance
NM_000038.6:c.3714del	NP_000029.2:p.Ser1238ArgfsTer27	APC_000569	InSiGHT LOVD	pathogenic		PM2_supporting	frameshift	PVS1							PVS1, PM2_supporting	Likely pathogenic
NM_000038.6:c.3715_3719dup	NP_000029.2:p.Ser1240ArgfsTer27	APC_001438	InSiGHT LOVD	pathogenic		PM2_supporting	frameshift	PVS1							PVS1, PM2_supporting	Likely pathogenic
NM_000038.6:c.3715A>G	NP_000029.2:p.Arg1239Gly	824114	ClinVar	Uncertain significance	0.0002081 (1 in 4806 alleles in South Asian population in gnomAD v3.1.2 (non-cancer))	BS1	missense	BP1							BP1, BS1	Likely benign
NM_000038.6:c.3716G>T	NP_000029.2:p.Arg1239Ile	1171906	ClinVar	Uncertain significance		PM2_supporting	missense	BP1							BP1, PM2_supporting	Uncertain significance
NM_000038.6:c.3716G>A	NP_000029.2:p.Arg1239Lys	559947	ClinVar	Uncertain significance	0.0000566 (1 in 17674 alleles in East Asian population in gnomAD v.2.1.1 (non-cancer))	BS1	missense	BP1							BP1, BS1	Likely benign
NM_000038.6:c.3717A>G	NP_000029.2:p.Arg1239=	755286	ClinVar	Likely benign		PM2_supporting	synonymous	BP4, BP7							BP4, BP7, PM2_supporting	Likely benign
NM_000038.6:c.3718A>G	NP_000029.2:p.Ser1240Gly	537570	ClinVar	Uncertain significance		PM2_supporting	missense	BP1							BP1, PM2_supporting	Uncertain significance
NM_000038.6:c.3721G>A	NP_000029.2:p.Gly1241Ser	619768	ClinVar	Uncertain significance		PM2_supporting	missense	BP1							BP1, PM2_supporting	Uncertain significance
NM_000038.6:c.3722G>A	NP_000029.2:p.Gly1241Asp	537478	ClinVar	Uncertain significance		PM2_supporting	missense	BP1							BP1, PM2_supporting	Uncertain significance
NM_000038.6:c.3723T>C	NP_000029.2:p.Gly1241=	1113513	ClinVar	Likely benign		PM2_supporting	synonymous	BP4, BP7							BP4, BP7, PM2_supporting	Likely benign
NM_000038.6:c.3724C>T	NP_000029.2:p.Gln1242Ter	1070306	ClinVar, InSiGHT LOVD	Pathogenic		PM2_supporting	nonsense	PVS1			PS4_supporting	Latchford 17135276, Lagarde 20685668			PVS1, PM2_supporting, PS4_supporting	Pathogenic
NM_000038.6:c.3724C>G	NP_000029.2:p.Gln1242Glu	619769	ClinVar	Uncertain significance		PM2_supporting	missense	BP1							BP1, PM2_supporting	Uncertain significance
NM_000038.6:c.3725A>T	NP_000029.2:p.Gln1242Leu	861451	ClinVar	Uncertain significance		PM2_supporting	missense	BP1							BP1, PM2_supporting	Uncertain significance
NM_000038.6:c.3725A>G	NP_000029.2:p.Gln1242Arg	489445	ClinVar	Uncertain significance		PM2_supporting	missense	BP1							BP1, PM2_supporting	Uncertain significance
NM_000038.6:c.3725del	NP_000029.2:p.Gln1242ArgfsTer23	433652	ClinVar	Pathogenic		PM2_supporting	frameshift	PVS1							PVS1, PM2_supporting	Likely pathogenic
NM_000038.6:c.3726G>T	NP_000029.2:p.Gln1242His	1015119	ClinVar	Uncertain significance		PM2_supporting	missense	BP1							BP1, PM2_supporting	Uncertain significance
NM_000038.6:c.3730C>T	NP_000029.2:p.Gln1244Ter	630045	ClinVar, InSiGHT LOVD	Pathogenic		PM2_supporting	nonsense	PVS1			PS4_moderate	Friedl 11247896, Lagarde 20685668			PVS1, PM2_supporting, PS4_moderate	Pathogenic
NM_000038.6:c.3730C>G	NP_000029.2:p.Gln1244Glu	469937	ClinVar	Uncertain significance		PM2_supporting	missense	BP1							BP1, PM2_supporting	Uncertain significance
NM_000038.6:c.3734_3735insA	NP_000029.2:p.Ala1246GlyfsTer10	428156	ClinVar	Pathogenic		PM2_supporting	frameshift	PVS1							PVS1, PM2_supporting	Likely pathogenic
NM_000038.6:c.3730C>A	NP_000029.2:p.Gln1244Lys	83241	ClinVar	Uncertain significance		PM2_supporting	missense	BP1							BP1, PM2_supporting	Uncertain significance
NM_000038.6:c.3734del	NP_000029.2:p.Lys1245ArgfsTer20	941141	ClinVar, InSiGHT LOVD	Pathogenic		PM2_supporting	frameshift	PVS1							PVS1, PM2_supporting	Likely pathogenic
NM_000038.6:c.3732A>G	NP_000029.2:p.Gln1244=	183767	ClinVar, InSiGHT LOVD	Benign	0.038566 (909 in 23570 alleles in African/African American population in gnomAD v.2.1.1 (non-cancer))	BA1	synonymous	BP4, BP7				Grandval 24599579			BA1	Benign
NM_000038.6:c.3733A>G	NP_000029.2:p.Lys1245Glu	1171096	ClinVar, InSiGHT LOVD	Uncertain significance		PM2_supporting	missense	BP1							BP1, PM2_supporting	Uncertain significance
NM_000038.6:c.3735G>C	NP_000029.2:p.Lys1245Asn	926764	ClinVar	Uncertain significance		PM2_supporting	missense	BP1							BP1, PM2_supporting	Uncertain significance
NM_000038.6:c.3736del	NP_000029.2:p.Ala1246LeufsTer19	APC_001441	InSiGHT LOVD	pathogenic		PM2_supporting	frameshift	PVS1							PVS1, PM2_supporting	Likely pathogenic
NM_000038.6:c.3736_3821del	NP_000029.2:p.Ala1246Ter	APC_000601	InSiGHT LOVD	pathogenic		PM2_supporting	frameshift	PVS1			PS4_supporting	Kanter-Smoler 18433509			PVS1, PM2_supporting, PS4_supporting	Pathogenic
NM_000038.6:c.3738dup	NP_000029.2:p.Ala1247CysfsTer9	APC_000570	InSiGHT LOVD	pathogenic		PM2_supporting	frameshift	PVS1							PVS1, PM2_supporting	Likely pathogenic
NM_000038.6:c.3739_3769del	NP_000029.2:p.Ala1247LysfsTer8	APC_001190	InSiGHT LOVD	pathogenic		PM2_supporting	frameshift	PVS1			PS4_supporting	Kim 16088911			PVS1, PM2_supporting, PS4_supporting	Pathogenic
NM_000038.6:c.3739G>C	NP_000029.2:p.Ala1247Pro	965055	ClinVar	Uncertain significance		PM2_supporting	missense	BP1							BP1, PM2_supporting	Uncertain significance
NM_000038.6:c.3739G>A	NP_000029.2:p.Ala1247Thr	184543	ClinVar, InSiGHT LOVD	Likely benign	0.0016295 (67 in 41118 alleles in African/African American population in gnomAD v3.1.2 (non-cancer))	BA1	missense	BP1				Grandval 24599579			BA1	Benign
NM_000038.6:c.3743C>T	NP_000029.2:p.Thr1248Ile	236594	ClinVar	Uncertain significance	0.0000154 (1 in 64810 alleles in European (non-Finnish) population in gnomAD v3.1.2 (non-cancer))	BS1	missense	BP1							BP1, BS1	Likely benign
NM_000038.6:c.3744T>A	NP_000029.2:p.Thr1248=	629235	ClinVar	Likely benign		PM2_supporting	synonymous	BP4, BP7							BP4, BP7, PM2_supporting	Likely benign
NM_000038.6:c.3745T>G	NP_000029.2:p.Cys1249Gly	1315648	ClinVar	Uncertain significance		PM2_supporting	missense	BP1							BP1, PM2_supporting	Uncertain significance
NM_000038.6:c.3745T>A	NP_000029.2:p.Cys1249Ser	572224	ClinVar	Uncertain significance	0.0000881 (3 in 34040 alleles in Latino/Admixed American population in gnomAD v.2.1.1 (non-cancer))	BS1	missense	BP1							BP1, BS1	Likely benign
NM_000038.6:c.3746_3747delinsAA	NP_000029.2:p.Cys1249Ter	1070307	ClinVar	Pathogenic		PM2_supporting	nonsense	PVS1							PVS1, PM2_supporting	Likely pathogenic
NM_000038.6:c.3747dup	NP_000029.2:p.Lys1250GlnfsTer6	APC_001479	InSiGHT LOVD	pathogenic		PM2_supporting	frameshift	PVS1							PVS1, PM2_supporting	Likely pathogenic
NM_000038.6:c.3747C>A	NP_000029.2:p.Cys1249Ter	1343300	ClinVar, InSiGHT LOVD	Uncertain significance		PM2_supporting	nonsense	PVS1			PS4_moderate	Myoshi 1316610, Friedl and Aretz 20223039, Tao 21078199, Lagarde 20685668, Baert-Desurmont 2018:29967336			PVS1, PM2_supporting, PS4_moderate	Pathogenic
NM_000038.6:c.3748A>T	NP_000029.2:p.Lys1250Ter	APC_001480	InSiGHT LOVD	pathogenic		PM2_supporting	nonsense	PVS1							PVS1, PM2_supporting	Likely pathogenic
NM_000038.6:c.3748A>G	NP_000029.2:p.Lys1250Glu	960255	ClinVar	Uncertain significance	0.0000566 (1 in 17658 alleles in East Asian population in gnomAD v.2.1.1 (non-cancer))	BS1	missense	BP1							BP1, BS1	Likely benign
NM_000038.6:c.3749_3750del	NP_000029.2:p.Lys1250SerfsTer5	428143	ClinVar, InSiGHT LOVD	Pathogenic		PM2_supporting	frameshift	PVS1			PS4_moderate	Miyaki 8187091, Enomoto 10768871, Myoshi 1316610, Paffenholz 1994:7833936, Friedl and Aretz 20223039, Enomoto 10768871, Lagarde 20685668			PVS1, PM2_supporting, PS4_moderate	Pathogenic
NM_000038.6:c.3749A>G	NP_000029.2:p.Lys1250Arg	469938	ClinVar	Uncertain significance	0.0002017 (1 in 4958 alleles in East Asian population in gnomAD v3.1.2 (non-cancer))	BS1	missense	BP1							BP1, BS1	Likely benign
NM_000038.6:c.3750del	NP_000029.2:p.Val1251PhefsTer14	APC_000373	InSiGHT LOVD	pathogenic		PM2_supporting	frameshift	PVS1							PVS1, PM2_supporting	Likely pathogenic
NM_000038.6:c.3750A>T	NP_000029.2:p.Lys1250Asn	657252	ClinVar	Uncertain significance	0.0000674 (1 in 14838 alleles in African/African American population in gnomAD v.2.1.1 (non-cancer))	BS1	missense	BP1							BP1, BS1	Likely benign
NM_000038.6:c.3750A>G	NP_000029.2:p.Lys1250=	411507	ClinVar	Uncertain significance	0.0000463 (3 in 64812 alleles in European (non-Finnish) population in gnomAD v3.1.2 (non-cancer))	BS1	synonymous	BP4, BP7							BP4, BP7, BS1	Likely benign
NM_000038.6:c.3753_3754del	NP_000029.2:p.Ser1252PhefsTer3	998124	ClinVar	Pathogenic		PM2_supporting	frameshift	PVS1							PVS1, PM2_supporting	Likely pathogenic
NM_000038.6:c.3754dup	NP_000029.2:p.Ser1252PhefsTer4	APC_001191	InSiGHT LOVD	pathogenic		PM2_supporting	frameshift	PVS1							PVS1, PM2_supporting	Likely pathogenic
NM_000038.6:c.3754T>C	NP_000029.2:p.Ser1252Pro	1056642	ClinVar	Uncertain significance		PM2_supporting	missense	BP1							BP1, PM2_supporting	Uncertain significance
NM_000038.6:c.3754T>G	NP_000029.2:p.Ser1252Ala	629151	ClinVar	Uncertain significance		PM2_supporting	missense	BP1							BP1, PM2_supporting	Uncertain significance
NM_000038.6:c.3755C>T	NP_000029.2:p.Ser1252Phe	469939	ClinVar	Uncertain significance		PM2_supporting	missense	BP1							BP1, PM2_supporting	Uncertain significance
NM_000038.6:c.3756T>G	NP_000029.2:p.Ser1252=	1098261	ClinVar	Likely benign		PM2_supporting	synonymous	BP4, BP7							BP4, BP7, PM2_supporting	Likely benign
NM_000038.6:c.3757del	NP_000029.2:p.Ser1253LeufsTer12	428127	ClinVar	Pathogenic		PM2_supporting	frameshift	PVS1							PVS1, PM2_supporting	Likely pathogenic
NM_000038.6:c.3759T>C	NP_000029.2:p.Ser1253=	516606	ClinVar	Likely benign	0.0000729 (3 in 41142 alleles in African/African American population in gnomAD v3.1.2 (non-cancer))	BS1	synonymous	BP4, BP7							BP4, BP7, BS1	Likely benign
NM_000038.6:c.3760A>G	NP_000029.2:p.Ile1254Val	418012	ClinVar	Uncertain significance	0.000052 (1 in 19218 alleles in East Asian population in gnomAD v.2.1.1 (non-cancer))	BS1	missense	BP1							BP1, BS1	Likely benign
NM_000038.6:c.3761T>C	NP_000029.2:p.Ile1254Thr	482414	ClinVar	Uncertain significance	0.0000154 (1 in 64812 alleles in European (non-Finnish) population in gnomAD v3.1.2 (non-cancer))	BS1	missense	BP1							BP1, BS1	Likely benign
NM_000038.6:c.3762T>C	NP_000029.2:p.Ile1254=	628186	ClinVar	Likely benign		PM2_supporting	synonymous	BP4, BP7							BP4, BP7, PM2_supporting	Likely benign
NM_000038.6:c.3765C>T	NP_000029.2:p.Asn1255=	801032	ClinVar	Uncertain significance		PM2_supporting	synonymous	BP4, BP7							BP4, BP7, PM2_supporting	Likely benign
NM_000038.6:c.3765C>A	NP_000029.2:p.Asn1255Lys	232735	ClinVar	Uncertain significance		PM2_supporting	missense	BP1							BP1, PM2_supporting	Uncertain significance
NM_000038.6:c.3766C>T	NP_000029.2:p.Gln1256Ter	433653	ClinVar, InSiGHT LOVD	Pathogenic		PM2_supporting	nonsense	PVS1			PS4_supporting	Won 10083733			PVS1, PM2_supporting, PS4_supporting	Pathogenic
NM_000038.6:c.3766C>A	NP_000029.2:p.Gln1256Lys	83242	ClinVar	Uncertain significance		PM2_supporting	missense	BP1							BP1, PM2_supporting	Uncertain significance
NM_000038.6:c.3768dup	NP_000029.2:p.Glu1257ArgfsTer19	APC_000115	InSiGHT LOVD	pathogenic		PM2_supporting	frameshift	PVS1			PS4_supporting	Friedl 11247896, Aceto 16134147			PVS1, PM2_supporting, PS4_supporting	Pathogenic
NM_000038.6:c.3768A>G	NP_000029.2:p.Gln1256=	630863	ClinVar	Uncertain significance		PM2_supporting	synonymous	BP4, BP7							BP4, BP7, PM2_supporting	Likely benign
NM_000038.6:c.3769G>T	NP_000029.2:p.Glu1257Ter	824181	ClinVar	Pathogenic		PM2_supporting	nonsense	PVS1							PVS1, PM2_supporting	Likely pathogenic
NM_000038.6:c.3770A>C	NP_000029.2:p.Glu1257Ala	824186	ClinVar	Uncertain significance		PM2_supporting	missense	BP1							BP1, PM2_supporting	Uncertain significance
NM_000038.6:c.3771A>G	NP_000029.2:p.Glu1257=	485163	ClinVar	Likely benign	0.0000031 (1 in 323228 alleles in UK Biobank population in UK Biobank)		synonymous	BP4, BP7							BP4, BP7	Likely benign
NM_000038.6:c.3772A>G	NP_000029.2:p.Thr1258Ala	646757	ClinVar	Uncertain significance		PM2_supporting	missense	BP1							BP1, PM2_supporting	Uncertain significance
NM_000038.6:c.3772A>T	NP_000029.2:p.Thr1258Ser	579408	ClinVar	Uncertain significance	0.0000098 (1 in 101892 alleles in European (non-Finnish) population in gnomAD v.2.1.1 (non-cancer))		missense	BP1							BP1	Uncertain significance
NM_000038.6:c.3772A>C	NP_000029.2:p.Thr1258Pro	482463	ClinVar	Uncertain significance		PM2_supporting	missense	BP1							BP1, PM2_supporting	Uncertain significance
NM_000038.6:c.3773C>T	NP_000029.2:p.Thr1258Ile	1056695	ClinVar	Uncertain significance		PM2_supporting	missense	BP1							BP1, PM2_supporting	Uncertain significance
NM_000038.6:c.3774A>G	NP_000029.2:p.Thr1258=	229849	ClinVar, InSiGHT LOVD	Likely benign		PM2_supporting	synonymous	BP4, BP7							BP4, BP7, PM2_supporting	Likely benign
NM_000038.6:c.3775A>G	NP_000029.2:p.Ile1259Val	566465	ClinVar	Uncertain significance	0.0000328 (1 in 30486 alleles in South Asian population in gnomAD v.2.1.1 (non-cancer))	BS1	missense	BP1							BP1, BS1	Likely benign
NM_000038.6:c.3775A>T	NP_000029.2:p.Ile1259Leu	495359	ClinVar	Uncertain significance		PM2_supporting	missense	BP1							BP1, PM2_supporting	Uncertain significance
NM_000038.6:c.3780G>A	NP_000029.2:p.Gln1260=	1134749	ClinVar	Likely benign	0.0000042 (1 in 235908 alleles in Total population in gnomAD v.2.1.1 (non-cancer))		synonymous	BP4, BP7							BP4, BP7	Likely benign
NM_000038.6:c.3780G>T	NP_000029.2:p.Gln1260His	655330	ClinVar	Uncertain significance		PM2_supporting	missense	BP1							BP1, PM2_supporting	Uncertain significance
NM_000038.6:c.3780G>C	NP_000029.2:p.Gln1260His	537494	ClinVar	Uncertain significance		PM2_supporting	missense	BP1							BP1, PM2_supporting	Uncertain significance
NM_000038.6:c.3781A>G	NP_000029.2:p.Thr1261Ala	844570	ClinVar	Uncertain significance	0.0000154 (1 in 64810 alleles in European (non-Finnish) population in gnomAD v3.1.2 (non-cancer))	BS1	missense	BP1							BP1, BS1	Likely benign
NM_000038.6:c.3782del	NP_000029.2:p.Thr1261IlefsTer4	569045	ClinVar	Pathogenic		PM2_supporting	frameshift	PVS1							PVS1, PM2_supporting	Likely pathogenic
NM_000038.6:c.3782C>T	NP_000029.2:p.Thr1261Ile	420688	ClinVar	Uncertain significance		PM2_supporting	missense	BP1							BP1, PM2_supporting	Uncertain significance
NM_000038.6:c.3784del	NP_000029.2:p.Tyr1262IlefsTer3	1342998	ClinVar, InSiGHT LOVD	Pathogenic		PM2_supporting	frameshift	PVS1							PVS1, PM2_supporting	Likely pathogenic
NM_000038.6:c.3783T>A	NP_000029.2:p.Thr1261=	997889	ClinVar	Likely benign		PM2_supporting	synonymous	BP4, BP7							BP4, BP7, PM2_supporting	Likely benign
NM_000038.6:c.3783_3784del	NP_000029.2:p.Tyr1262LeufsTer13	537503	ClinVar	Pathogenic		PM2_supporting	frameshift	PVS1			PS4_moderate	De la fuente 17963004			PVS1, PM2_supporting, PS4_moderate	Pathogenic
NM_000038.6:c.3784T>C	NP_000029.2:p.Tyr1262His	864252	ClinVar	Uncertain significance		PM2_supporting	missense	BP1							BP1, PM2_supporting	Uncertain significance
NM_000038.6:c.3785dup	NP_000029.2:p.Tyr1262Ter	217970	ClinVar	Likely pathogenic		PM2_supporting	nonsense	PVS1							PVS1, PM2_supporting	Likely pathogenic
NM_000038.6:c.3786T>A	NP_000029.2:p.Tyr1262Ter	968431	ClinVar, InSiGHT LOVD	Pathogenic		PM2_supporting	nonsense	PVS1							PVS1, PM2_supporting	Likely pathogenic
NM_000038.6:c.3786T>G	NP_000029.2:p.Tyr1262Ter	537417	ClinVar	Pathogenic		PM2_supporting	nonsense	PVS1							PVS1, PM2_supporting	Likely pathogenic
NM_000038.6:c.3786_3787del	NP_000029.2:p.Tyr1262Ter	433654	ClinVar	Pathogenic		PM2_supporting	nonsense	PVS1							PVS1, PM2_supporting	Likely pathogenic
NM_000038.6:c.3786T>C	NP_000029.2:p.Tyr1262=	215562	ClinVar	Likely benign	0.0001543 (10 in 64822 alleles in European (non-Finnish) population in gnomAD v3.1.2 (non-cancer))	BS1	synonymous	BP4, BP7			BS2				BP4, BP7, BS1, BS2	Benign
NM_000038.6:c.3788G>A	NP_000029.2:p.Cys1263Tyr	482269	ClinVar	Uncertain significance	0.0000124 (4 in 323224 alleles in UK Biobank population in UK Biobank)	BS1	missense	BP1							BP1, BS1	Likely benign
NM_000038.6:c.3789_3802delinsGACA	NP_000029.2:p.Cys1263TrpfsTer22	APC_001639	InSiGHT LOVD	pathogenic		PM2_supporting	frameshift	PVS1							PVS1, PM2_supporting	Likely pathogenic
NM_000038.6:c.3790G>A	NP_000029.2:p.Val1264Ile	950003	ClinVar	Uncertain significance		PM2_supporting	missense	BP1							BP1, PM2_supporting	Uncertain significance
NM_000038.6:c.3791dup	NP_000029.2:p.Glu1265ArgfsTer11	217971	ClinVar	Likely pathogenic		PM2_supporting	frameshift	PVS1							PVS1, PM2_supporting	Likely pathogenic
NM_000038.6:c.3792A>G	NP_000029.2:p.Val1264=	924960	ClinVar	Likely benign		PM2_supporting	synonymous	BP4, BP7							BP4, BP7, PM2_supporting	Likely benign
NM_000038.6:c.3793_3794insCTT	NP_000029.2:p.Glu1265delinsAlaTer	662172	ClinVar	Likely pathogenic		PM2_supporting	nonsense	PVS1							PVS1, PM2_supporting	Likely pathogenic
NM_000038.6:c.3794_3795insT	NP_000029.2:p.Glu1265AspfsTer11	APC_001193	InSiGHT LOVD	pathogenic		PM2_supporting	frameshift	PVS1							PVS1, PM2_supporting	Likely pathogenic
NM_000038.6:c.3795_3796insT	NP_000029.2:p.Asp1266Ter	APC_001194	InSiGHT LOVD	pathogenic		PM2_supporting	frameshift	PVS1							PVS1, PM2_supporting	Likely pathogenic
NM_000038.6:c.3795A>G	NP_000029.2:p.Glu1265=	469940	ClinVar	Likely benign		PM2_supporting	synonymous	BP4, BP7							BP4, BP7, PM2_supporting	Likely benign
NM_000038.6:c.3796_3799dup	NP_000029.2:p.Thr1267ArgfsTer10	APC_000109	InSiGHT LOVD	pathogenic		PM2_supporting	frameshift	PVS1			PS4	Friedl 11247896, Aretz and Spier (unpublished)			PVS1, PM2_supporting, PS4	Pathogenic
NM_000038.6:c.3796G>T	NP_000029.2:p.Asp1266Tyr	954037	ClinVar, InSiGHT LOVD	Uncertain significance		PM2_supporting	missense	BP1							BP1, PM2_supporting	Uncertain significance
NM_000038.6:c.3797A>T	NP_000029.2:p.Asp1266Val	649677	ClinVar	Uncertain significance	0.0000217 (7 in 323228 alleles in UK Biobank population in UK Biobank)	BS1	missense	BP1							BP1, BS1	Likely benign
NM_000038.6:c.3798T>C	NP_000029.2:p.Asp1266=	485147	ClinVar	Likely benign	0.0000585 (2 in 34214 alleles in Latino/Admixed American population in gnomAD v.2.1.1 (non-cancer))	BS1	synonymous	BP4, BP7							BP4, BP7, BS1	Likely benign
NM_000038.6:c.3799dup	NP_000029.2:p.Thr1267AsnfsTer9	APC_001793	InSiGHT LOVD	pathogenic		PM2_supporting	frameshift	PVS1							PVS1, PM2_supporting	Likely pathogenic
NM_000038.6:c.3803_3815del	NP_000029.2:p.Pro1268GlnfsTer16	APC_000164	InSiGHT LOVD	pathogenic		PM2_supporting	frameshift	PVS1			PS4_supporting	Friedl and Aretz 20223039			PVS1, PM2_supporting, PS4_supporting	Pathogenic
NM_000038.6:c.3803C>T	NP_000029.2:p.Pro1268Leu	859381	ClinVar	Uncertain significance		PM2_supporting	missense	BP1							BP1, PM2_supporting	Uncertain significance
NM_000038.6:c.3805_3806insA	NP_000029.2:p.Ile1269AsnfsTer7	824241	ClinVar	Pathogenic		PM2_supporting	frameshift	PVS1							PVS1, PM2_supporting	Likely pathogenic
NM_000038.6:c.3804_3805del	NP_000029.2:p.Ile1269MetfsTer6	1071090	ClinVar	Pathogenic		PM2_supporting	frameshift	PVS1							PVS1, PM2_supporting	Likely pathogenic
NM_000038.6:c.3804A>G	NP_000029.2:p.Pro1268=	236595	ClinVar, InSiGHT LOVD	Likely benign	0.0000243 (1 in 41130 alleles in African/African American population in gnomAD v3.1.2 (non-cancer))	BS1	synonymous	BP4, BP7							BP4, BP7, BS1	Likely benign
NM_000038.6:c.3805del	NP_000029.2:p.Ile1269TyrfsTer19	APC_000132	InSiGHT LOVD	pathogenic		PM2_supporting	frameshift	PVS1							PVS1, PM2_supporting	Likely pathogenic
NM_000038.6:c.3805A>G	NP_000029.2:p.Ile1269Val	1321059	ClinVar	Uncertain significance		PM2_supporting	missense	BP1							BP1, PM2_supporting	Uncertain significance
NM_000038.6:c.3807_3808del	NP_000029.2:p.Ile1269MetfsTer6	187473	ClinVar, InSiGHT LOVD	Pathogenic		PM2_supporting	frameshift	PVS1							PVS1, PM2_supporting	Likely pathogenic
NM_000038.6:c.3806dup	NP_000029.2:p.Cys1270MetfsTer6	APC_000090	InSiGHT LOVD	pathogenic		PM2_supporting	frameshift	PVS1							PVS1, PM2_supporting	Likely pathogenic
NM_000038.6:c.3806T>C	NP_000029.2:p.Ile1269Thr	824243	ClinVar	Uncertain significance		PM2_supporting	missense	BP1							BP1, PM2_supporting	Uncertain significance
NM_000038.6:c.3807A>G	NP_000029.2:p.Ile1269Met	230380	ClinVar	Uncertain significance	0.0000154 (1 in 64806 alleles in European (non-Finnish) population in gnomAD v3.1.2 (non-cancer))	BS1	missense	BP1							BP1, BS1	Likely benign
NM_000038.6:c.3809_3810insC	NP_000029.2:p.Ser1272PhefsTer4	APC_001481	InSiGHT LOVD	pathogenic		PM2_supporting	frameshift	PVS1							PVS1, PM2_supporting	Likely pathogenic
NM_000038.6:c.3809_3822delinsTTC	NP_000029.2:p.Cys1270PhefsTer11	APC_000382	InSiGHT LOVD	pathogenic		PM2_supporting	frameshift	PVS1							PVS1, PM2_supporting	Likely pathogenic
NM_000038.6:c.3809G>T	NP_000029.2:p.Cys1270Phe	485122	ClinVar	Uncertain significance		PM2_supporting	missense	BP1							BP1, PM2_supporting	Uncertain significance
NM_000038.6:c.3810_3811insC	NP_000029.2:p.Phe1271LeufsTer5	APC_000033	InSiGHT LOVD	pathogenic		PM2_supporting	frameshift	PVS1			PS4_supporting	Friedl and Aretz 20223039			PVS1, PM2_supporting, PS4_supporting	Pathogenic
NM_000038.6:c.3810T>A	NP_000029.2:p.Cys1270Ter	217972	ClinVar, InSiGHT LOVD	Pathogenic		PM2_supporting	nonsense	PVS1							PVS1, PM2_supporting	Likely pathogenic
NM_000038.6:c.3814del	NP_000029.2:p.Ser1272GlnfsTer16	156479	ClinVar	Pathogenic		PM2_supporting	frameshift	PVS1							PVS1, PM2_supporting	Likely pathogenic
NM_000038.6:c.3811T>C	NP_000029.2:p.Phe1271Leu	657747	ClinVar	Uncertain significance		PM2_supporting	missense	BP1							BP1, PM2_supporting	Uncertain significance
NM_000038.6:c.3812T>C	NP_000029.2:p.Phe1271Ser	844633	ClinVar	Uncertain significance		PM2_supporting	missense	BP1							BP1, PM2_supporting	Uncertain significance
NM_000038.6:c.3814T>C	NP_000029.2:p.Ser1272Pro	APC_001631	InSiGHT LOVD	Uncertain significance		PM2_supporting	missense	BP1							BP1, PM2_supporting	Uncertain significance
NM_000038.6:c.3815C>A	NP_000029.2:p.Ser1272Ter	APC_001549	InSiGHT LOVD	pathogenic		PM2_supporting	nonsense	PVS1							PVS1, PM2_supporting	Likely pathogenic
NM_000038.6:c.3815_3818del	NP_000029.2:p.Ser1272TyrfsTer15	APC_001482	InSiGHT LOVD	pathogenic		PM2_supporting	frameshift	PVS1							PVS1, PM2_supporting	Likely pathogenic
NM_000038.6:c.3815C>G	NP_000029.2:p.Ser1272Ter	217973	ClinVar, InSiGHT LOVD	Pathogenic		PM2_supporting	nonsense	PVS1							PVS1, PM2_supporting	Likely pathogenic
NM_000038.6:c.3816_3817insTATTGTAGTTTTCA	NP_000029.2:p.Arg1273TyrfsTer20	APC_000130	InSiGHT LOVD	pathogenic		PM2_supporting	frameshift	PVS1			PS4	Friedl 11247896, Aretz and Spier (unpublished)			PVS1, PM2_supporting, PS4	Pathogenic
NM_000038.6:c.3817A>T	NP_000029.2:p.Arg1273Ter	1330521	ClinVar	Pathogenic		PM2_supporting	nonsense	PVS1							PVS1, PM2_supporting	Likely pathogenic
NM_000038.6:c.3818_3822del	NP_000029.2:p.Arg1273LysfsTer10	APC_001195	InSiGHT LOVD	pathogenic		PM2_supporting	frameshift	PVS1			PS4_supporting	Vandrovcová 15024739, Kohoutová 11933206, Kohoutová 11933206			PVS1, PM2_supporting, PS4_supporting	Pathogenic
NM_000038.6:c.3819A>G	NP_000029.2:p.Arg1273=	927053	ClinVar	Uncertain significance		PM2_supporting	synonymous	BP4, BP7							BP4, BP7, PM2_supporting	Likely benign
NM_000038.6:c.3821G>T	NP_000029.2:p.Cys1274Phe	1052173	ClinVar	Uncertain significance		PM2_supporting	missense	BP1							BP1, PM2_supporting	Uncertain significance
NM_000038.6:c.3821G>A	NP_000029.2:p.Cys1274Tyr	666081	ClinVar	Uncertain significance	0.000073 (3 in 41104 alleles in African/African American population in gnomAD v3.1.2 (non-cancer))	BS1	missense	BP1							BP1, BS1	Likely benign
NM_000038.6:c.3822T>C	NP_000029.2:p.Cys1274=	490269	ClinVar	Likely benign		PM2_supporting	synonymous	BP4, BP7							BP4, BP7, PM2_supporting	Likely benign
NM_000038.6:c.3824_3825del	NP_000029.2:p.Ser1275IlefsTer9	APC_000704	InSiGHT LOVD	pathogenic		PM2_supporting	frameshift	PVS1							PVS1, PM2_supporting	Likely pathogenic
NM_000038.6:c.3824_3831del	NP_000029.2:p.Ser1275IlefsTer7	APC_000292	InSiGHT LOVD	pathogenic		PM2_supporting	frameshift	PVS1							PVS1, PM2_supporting	Likely pathogenic
NM_000038.6:c.3824G>C	NP_000029.2:p.Ser1275Thr	141293	ClinVar	Uncertain significance	0.0000489 (5 in 102210 alleles in European (non-Finnish) population in gnomAD v.2.1.1 (non-cancer))	BS1	missense	BP1							BP1, BS1	Likely benign
NM_000038.6:c.3827_3829del	NP_000029.2:p.Ser1276del	1049304	ClinVar	Uncertain significance		PM2_supporting	inframe	BP4							BP4, PM2_supporting	Uncertain significance
NM_000038.6:c.3827_3830del	NP_000029.2:p.Ser1276TyrfsTer11	APC_000597	InSiGHT LOVD	pathogenic		PM2_supporting	frameshift	PVS1			PS4_supporting	Kanter-Smoler 18433509			PVS1, PM2_supporting, PS4_supporting	Pathogenic
NM_000038.6:c.3827C>G	NP_000029.2:p.Ser1276Ter	492666	ClinVar, InSiGHT LOVD	Pathogenic		PM2_supporting	nonsense	PVS1			PS2_moderate	Ripa 12357334, Giarola 10094547; Ripa 12357334			PVS1, PM2_supporting, PS2_moderate	Pathogenic
NM_000038.6:c.3827_3829delinsA	NP_000029.2:p.Ser1276TyrfsTer8	433655	ClinVar	Pathogenic		PM2_supporting	frameshift	PVS1							PVS1, PM2_supporting	Likely pathogenic
NM_000038.6:c.3827C>A	NP_000029.2:p.Ser1276Ter	411428	ClinVar, InSiGHT LOVD	Pathogenic		PM2_supporting	nonsense	PVS1			PS4_supporting	Kanter-Smoler 18433509			PVS1, PM2_supporting, PS4_supporting	Pathogenic
NM_000038.6:c.3829T>C	NP_000029.2:p.Leu1277=	1119883	ClinVar	Likely benign		PM2_supporting	synonymous	BP4, BP7							BP4, BP7, PM2_supporting	Likely benign
NM_000038.6:c.3830del	NP_000029.2:p.Leu1277TyrfsTer11	APC_000894	InSiGHT LOVD	pathogenic		PM2_supporting	frameshift	PVS1			PS4_supporting	Fostira 20649969			PVS1, PM2_supporting, PS4_supporting	Pathogenic
NM_000038.6:c.3830T>G	NP_000029.2:p.Leu1277Ter	188239	ClinVar	Pathogenic		PM2_supporting	nonsense	PVS1							PVS1, PM2_supporting	Likely pathogenic
NM_000038.6:c.3834_3836del	NP_000029.2:p.Ser1279del	1000658	ClinVar	Uncertain significance	0.0001147 (1 in 8718 alleles in African/African American population in gnomAD v.2.1.1 (non-cancer))	BS1	inframe	BP4							BP4, BS1	Likely benign
NM_000038.6:c.3831A>G	NP_000029.2:p.Leu1277=	926118	ClinVar	Likely benign		PM2_supporting	synonymous	BP4, BP7							BP4, BP7, PM2_supporting	Likely benign
NM_000038.6:c.3845_3846insTTTGTCATC	NP_000029.2:p.Leu1280_Ser1282dup	633041	ClinVar	Uncertain significance		PM2_supporting	inframe								PM2_supporting	Uncertain significance
NM_000038.6:c.3833C>A	NP_000029.2:p.Ser1278Ter	APC_000206	InSiGHT LOVD	pathogenic		PM2_supporting	nonsense	PVS1			PS4_supporting	Friedl 11247896			PVS1, PM2_supporting, PS4_supporting	Pathogenic
NM_000038.6:c.3833_3834delinsT	NP_000029.2:p.Ser1278PhefsTer10	APC_001196	InSiGHT LOVD	pathogenic		PM2_supporting	frameshift	PVS1			PS4_moderate	Han 21110124			PVS1, PM2_supporting, PS4_moderate	Pathogenic
NM_000038.6:c.3839_3840insT	NP_000029.2:p.Leu1280PhefsTer5	1074731	ClinVar	Pathogenic		PM2_supporting	frameshift	PVS1							PVS1, PM2_supporting	Likely pathogenic
NM_000038.6:c.3839del	NP_000029.2:p.Leu1280CysfsTer8	850820	ClinVar, InSiGHT LOVD	Pathogenic		PM2_supporting	frameshift	PVS1			PS4_supporting	Han 21110124			PVS1, PM2_supporting, PS4_supporting	Pathogenic
NM_000038.6:c.3837T>G	NP_000029.2:p.Ser1279=	386409	ClinVar	Likely benign	0.0002084 (1 in 4798 alleles in South Asian population in gnomAD v3.1.2 (non-cancer))	BS1	synonymous	BP4, BP7							BP4, BP7, BS1	Likely benign
NM_000038.6:c.3838T>G	NP_000029.2:p.Leu1280Val	537429	ClinVar	Uncertain significance		PM2_supporting	missense	BP1							BP1, PM2_supporting	Uncertain significance
NM_000038.6:c.3842C>A	NP_000029.2:p.Ser1281Ter	APC_000895	InSiGHT LOVD	pathogenic		PM2_supporting	nonsense	PVS1							PVS1, PM2_supporting	Likely pathogenic
NM_000038.6:c.3842_3884dup	NP_000029.2:p.Glu1295AspfsTer4	APC_000705	InSiGHT LOVD	pathogenic		PM2_supporting	frameshift	PVS1							PVS1, PM2_supporting	Likely pathogenic
NM_000038.6:c.3842C>G	NP_000029.2:p.Ser1281Ter	952911	ClinVar	Pathogenic		PM2_supporting	nonsense	PVS1							PVS1, PM2_supporting	Likely pathogenic
NM_000038.6:c.3842C>T	NP_000029.2:p.Ser1281Leu	855796	ClinVar, InSiGHT LOVD	Uncertain significance		PM2_supporting	missense	BP1							BP1, PM2_supporting	Uncertain significance
NM_000038.6:c.3845C>T	NP_000029.2:p.Ser1282Leu	1172443	ClinVar	Uncertain significance		PM2_supporting	missense	BP1							BP1, PM2_supporting	Uncertain significance
NM_000038.6:c.3845C>G	NP_000029.2:p.Ser1282Ter	844994	ClinVar, InSiGHT LOVD	Pathogenic		PM2_supporting	nonsense	PVS1							PVS1, PM2_supporting	Likely pathogenic
NM_000038.6:c.3847del	NP_000029.2:p.Ala1283LeufsTer5	1050449	ClinVar	Pathogenic		PM2_supporting	frameshift	PVS1							PVS1, PM2_supporting	Likely pathogenic
NM_000038.6:c.3847G>A	NP_000029.2:p.Ala1283Thr	537474	ClinVar	Uncertain significance	0.0002015 (1 in 4962 alleles in East Asian population in gnomAD v3.1.2 (non-cancer))	BS1	missense	BP1							BP1, BS1	Likely benign
NM_000038.6:c.3847G>C	NP_000029.2:p.Ala1283Pro	490270	ClinVar	Uncertain significance		PM2_supporting	missense	BP1							BP1, PM2_supporting	Uncertain significance
NM_000038.6:c.3848C>T	NP_000029.2:p.Ala1283Val	1007910	ClinVar	Uncertain significance		PM2_supporting	missense	BP1							BP1, PM2_supporting	Uncertain significance
NM_000038.6:c.3849T>C	NP_000029.2:p.Ala1283=	1149336	ClinVar	Likely benign		PM2_supporting	synonymous	BP4, BP7							BP4, BP7, PM2_supporting	Likely benign
NM_000038.6:c.3850G>T	NP_000029.2:p.Glu1284Ter	946474	ClinVar	Pathogenic		PM2_supporting	nonsense	PVS1							PVS1, PM2_supporting	Likely pathogenic
NM_000038.6:c.3852A>G	NP_000029.2:p.Glu1284=	1145296	ClinVar	Likely benign		PM2_supporting	synonymous	BP4, BP7							BP4, BP7, PM2_supporting	Likely benign
NM_000038.6:c.3854_3855dup	NP_000029.2:p.Glu1286MetfsTer3	633036	ClinVar	Likely pathogenic		PM2_supporting	frameshift	PVS1							PVS1, PM2_supporting	Likely pathogenic
NM_000038.6:c.3853G>A	NP_000029.2:p.Asp1285Asn	489446	ClinVar	Uncertain significance		PM2_supporting	missense	BP1							BP1, PM2_supporting	Uncertain significance
NM_000038.6:c.3856G>T	NP_000029.2:p.Glu1286Ter	APC_000351	InSiGHT LOVD	pathogenic		PM2_supporting	nonsense	PVS1							PVS1, PM2_supporting	Likely pathogenic
NM_000038.6:c.3858A>G	NP_000029.2:p.Glu1286=	1171629	ClinVar	Likely benign		PM2_supporting	synonymous	BP4, BP7							BP4, BP7, PM2_supporting	Likely benign
NM_000038.6:c.3872_3873insTAGGATGTAATCA	NP_000029.2:p.Gln1291HisfsTer4	648912	ClinVar	Pathogenic		PM2_supporting	nonsense	PVS1							PVS1, PM2_supporting	Likely pathogenic
NM_000038.6:c.3860_3861del	NP_000029.2:p.Ile1287ArgfsTer3	APC_000896	InSiGHT LOVD	pathogenic		PM2_supporting	frameshift	PVS1							PVS1, PM2_supporting	Likely pathogenic
NM_000038.6:c.3861dup	NP_000029.2:p.Gly1288ArgfsTer3	824316	ClinVar	Pathogenic		PM2_supporting	frameshift	PVS1							PVS1, PM2_supporting	Likely pathogenic
NM_000038.6:c.3860T>C	NP_000029.2:p.Ile1287Thr	233073	ClinVar	Uncertain significance		PM2_supporting	missense	BP1							BP1, PM2_supporting	Uncertain significance
NM_000038.6:c.3861_3864dup	NP_000029.2:p.Cys1289ArgfsTer3	APC_000897	InSiGHT LOVD	pathogenic		PM2_supporting	frameshift	PVS1							PVS1, PM2_supporting	Likely pathogenic
NM_000038.6:c.3862G>T	NP_000029.2:p.Gly1288Ter	APC_000898	InSiGHT LOVD	pathogenic		PM2_supporting	nonsense	PVS1							PVS1, PM2_supporting	Likely pathogenic
NM_000038.6:c.3862G>C	NP_000029.2:p.Gly1288Arg	919498	ClinVar	Uncertain significance		PM2_supporting	missense	BP1							BP1, PM2_supporting	Uncertain significance
NM_000038.6:c.3864A>G	NP_000029.2:p.Gly1288=	1094437	ClinVar	Likely benign		PM2_supporting	synonymous	BP4, BP7							BP4, BP7, PM2_supporting	Likely benign
NM_000038.6:c.3866G>A	NP_000029.2:p.Cys1289Tyr	954769	ClinVar	Uncertain significance		PM2_supporting	missense	BP1							BP1, PM2_supporting	Uncertain significance
NM_000038.6:c.3867T>A	NP_000029.2:p.Cys1289Ter	545962	ClinVar, InSiGHT LOVD	Pathogenic		PM2_supporting	nonsense	PVS1							PVS1, PM2_supporting	Likely pathogenic
NM_000038.6:c.3868A>C	NP_000029.2:p.Asn1290His	964556	ClinVar	Uncertain significance	0.0000031 (1 in 323228 alleles in UK Biobank population in UK Biobank)		missense	BP1							BP1	Uncertain significance
NM_000038.6:c.3868A>G	NP_000029.2:p.Asn1290Asp	630119	ClinVar	Uncertain significance	0.0000876 (3 in 34238 alleles in Latino/Admixed American population in gnomAD v.2.1.1 (non-cancer))	BS1	missense	BP1							BP1, BS1	Likely benign
NM_000038.6:c.3869A>C	NP_000029.2:p.Asn1290Thr	489447	ClinVar	Uncertain significance		PM2_supporting	missense	BP1							BP1, PM2_supporting	Uncertain significance
NM_000038.6:c.3870T>C	NP_000029.2:p.Asn1290=	1089318	ClinVar	Likely benign		PM2_supporting	synonymous	BP4, BP7							BP4, BP7, PM2_supporting	Likely benign
NM_000038.6:c.3871C>G	NP_000029.2:p.Gln1291Glu	APC_000900	InSiGHT LOVD	Uncertain significance		PM2_supporting	missense	BP1	PS3_moderate	12007223	PS2_moderate	Gavert 12007223; Gavert 12007223			BP1, PM2_supporting, PS3_moderate, PS2_moderate	Uncertain significance
NM_000038.6:c.3871_3872del	NP_000029.2:p.Gln1291AspfsTer9	APC_000899	InSiGHT LOVD	pathogenic		PM2_supporting	frameshift	PVS1							PVS1, PM2_supporting	Likely pathogenic
NM_000038.6:c.3871C>T	NP_000029.2:p.Gln1291Ter	575517	ClinVar, InSiGHT LOVD	Pathogenic		PM2_supporting	nonsense	PVS1			PS4_supporting	Kim 16088911			PVS1, PM2_supporting, PS4_supporting	Pathogenic
NM_000038.6:c.3872dup	NP_000029.2:p.Thr1292AspfsTer9	APC_001199	InSiGHT LOVD	pathogenic		PM2_supporting	frameshift	PVS1							PVS1, PM2_supporting	Likely pathogenic
NM_000038.6:c.3873G>A	NP_000029.2:p.Gln1291=	1145725	ClinVar	Likely benign		PM2_supporting	synonymous	BP4, BP7							BP4, BP7, PM2_supporting	Likely benign
NM_000038.6:c.3876_3878del	NP_000029.2:p.Thr1293del	469941	ClinVar	Uncertain significance		PM2_supporting	inframe	BP4							BP4, PM2_supporting	Uncertain significance
NM_000038.6:c.3875_3882delinsAGATGAAATAGGATGTAAGCA	NP_000029.2:p.Thr1292LysfsTer4	996264	ClinVar	Likely pathogenic		PM2_supporting	nonsense	PVS1							PVS1, PM2_supporting	Likely pathogenic
NM_000038.6:c.3875C>T	NP_000029.2:p.Thr1292Met	133519	ClinVar, InSiGHT LOVD	Uncertain significance	0.0006039 (3 in 4968 alleles in East Asian population in gnomAD v3.1.2 (non-cancer))	BS1	missense	BP1			BS2				BP1, BS1, BS2	Benign
NM_000038.6:c.3877dup	NP_000029.2:p.Thr1293AsnfsTer8	663859	ClinVar	Pathogenic		PM2_supporting	frameshift	PVS1							PVS1, PM2_supporting	Likely pathogenic
NM_000038.6:c.3876G>A	NP_000029.2:p.Thr1292=	377491	ClinVar	Likely benign	0.0001326 (2 in 15086 alleles in Latino/Admixed American population in gnomAD v3.1.2 (non-cancer))	BS1	synonymous	BP4, BP7							BP4, BP7, BS1	Likely benign
NM_000038.6:c.3879A>C	NP_000029.2:p.Thr1293=	1121882	ClinVar	Likely benign		PM2_supporting	synonymous	BP4, BP7							BP4, BP7, PM2_supporting	Likely benign
NM_000038.6:c.3880del	NP_000029.2:p.Gln1294ArgfsTer11	APC_000337	InSiGHT LOVD	pathogenic		PM2_supporting	frameshift	PVS1			PS4_supporting	Friedl and Aretz 20223039			PVS1, PM2_supporting, PS4_supporting	Pathogenic
NM_000038.6:c.3880_3881del	NP_000029.2:p.Gln1294GlyfsTer6	APC_000901	InSiGHT LOVD	pathogenic		PM2_supporting	frameshift	PVS1							PVS1, PM2_supporting	Likely pathogenic
NM_000038.6:c.3880C>T	NP_000029.2:p.Gln1294Ter	469942	ClinVar, InSiGHT LOVD	Pathogenic		PM2_supporting	nonsense	PVS1							PVS1, PM2_supporting	Likely pathogenic
NM_000038.6:c.3881A>C	NP_000029.2:p.Gln1294Pro	578219	ClinVar	Uncertain significance		PM2_supporting	missense	BP1							BP1, PM2_supporting	Uncertain significance
NM_000038.6:c.3882G>T	NP_000029.2:p.Gln1294His	486757	ClinVar	Uncertain significance	0.0000098 (1 in 102342 alleles in European (non-Finnish) population in gnomAD v.2.1.1 (non-cancer))		missense	BP1							BP1	Uncertain significance
NM_000038.6:c.3883del	NP_000029.2:p.Glu1295LysfsTer10	APC_000902	InSiGHT LOVD	pathogenic		PM2_supporting	frameshift	PVS1							PVS1, PM2_supporting	Likely pathogenic
NM_000038.6:c.3883G>T	NP_000029.2:p.Glu1295Ter	APC_001849	InSiGHT LOVD	pathogenic		PM2_supporting	nonsense	PVS1							PVS1, PM2_supporting	Likely pathogenic
NM_000038.6:c.3885del	NP_000029.2:p.Ala1296GlnfsTer9	APC_000706	InSiGHT LOVD	pathogenic		PM2_supporting	frameshift	PVS1							PVS1, PM2_supporting	Likely pathogenic
NM_000038.6:c.3885A>G	NP_000029.2:p.Glu1295=	922843	ClinVar	Likely benign		PM2_supporting	synonymous	BP4, BP7							BP4, BP7, PM2_supporting	Likely benign
NM_000038.6:c.3887C>T	NP_000029.2:p.Ala1296Val	482418	ClinVar	Uncertain significance	0.0000098 (1 in 102348 alleles in European (non-Finnish) population in gnomAD v.2.1.1 (non-cancer))		missense	BP1							BP1	Uncertain significance
NM_000038.6:c.3892_3893insT	NP_000029.2:p.Ser1298PhefsTer3	824346	ClinVar	Pathogenic		PM2_supporting	frameshift	PVS1							PVS1, PM2_supporting	Likely pathogenic
NM_000038.6:c.3891T>G	NP_000029.2:p.Asp1297Glu	665117	ClinVar	Uncertain significance	0.0000031 (1 in 323228 alleles in UK Biobank population in UK Biobank)		missense	BP1							BP1	Uncertain significance
NM_000038.6:c.3892_3903delinsATTT	NP_000029.2:p.Ser1298IlefsTer14	APC_000219	InSiGHT LOVD	pathogenic		PM2_supporting	frameshift	PVS1			PS4_moderate	Friedl 11247896			PVS1, PM2_supporting, PS4_moderate	Pathogenic
NM_000038.6:c.3892T>A	NP_000029.2:p.Ser1298Thr	411455	ClinVar	Uncertain significance		PM2_supporting	missense	BP1							BP1, PM2_supporting	Uncertain significance
NM_000038.6:c.3895G>C	NP_000029.2:p.Ala1299Pro	843549	ClinVar	Uncertain significance		PM2_supporting	missense	BP1							BP1, PM2_supporting	Uncertain significance
NM_000038.6:c.3896C>T	NP_000029.2:p.Ala1299Val	841973	ClinVar	Uncertain significance		PM2_supporting	missense	BP1							BP1, PM2_supporting	Uncertain significance
NM_000038.6:c.3897T>A	NP_000029.2:p.Ala1299=	382853	ClinVar	Likely benign	0.0000243 (1 in 41158 alleles in African/African American population in gnomAD v3.1.2 (non-cancer))	BS1	synonymous	BP4, BP7							BP4, BP7, BS1	Likely benign
NM_000038.6:c.3898A>G	NP_000029.2:p.Asn1300Asp	482312	ClinVar	Uncertain significance		PM2_supporting	missense	BP1							BP1, PM2_supporting	Uncertain significance
NM_000038.6:c.3899A>C	NP_000029.2:p.Asn1300Thr	1318476	ClinVar	Uncertain significance		PM2_supporting	missense	BP1							BP1, PM2_supporting	Uncertain significance
NM_000038.6:c.3900_3901insC	NP_000029.2:p.Thr1301HisfsTer14	APC_001201	InSiGHT LOVD	pathogenic		PM2_supporting	frameshift	PVS1							PVS1, PM2_supporting	Likely pathogenic
NM_000038.6:c.3901dup	NP_000029.2:p.Thr1301AsnfsTer14	433656	ClinVar, InSiGHT LOVD	Pathogenic		PM2_supporting	frameshift	PVS1							PVS1, PM2_supporting	Likely pathogenic
NM_000038.6:c.3901A>T	NP_000029.2:p.Thr1301Ser	905850	ClinVar	Uncertain significance		PM2_supporting	missense	BP1							BP1, PM2_supporting	Uncertain significance
NM_000038.6:c.3901A>G	NP_000029.2:p.Thr1301Ala	135699	ClinVar	Uncertain significance		PM2_supporting	missense	BP1							BP1, PM2_supporting	Uncertain significance
NM_000038.6:c.3902C>T	NP_000029.2:p.Thr1301Ile	824365	ClinVar	Uncertain significance	0.0001347 (2 in 14850 alleles in African/African American population in gnomAD v.2.1.1 (non-cancer))	BS1	missense	BP1							BP1, BS1	Likely benign
NM_000038.6:c.3904del	NP_000029.2:p.Leu1302CysfsTer3	419687	ClinVar, InSiGHT LOVD	Pathogenic		PM2_supporting	frameshift	PVS1							PVS1, PM2_supporting	Likely pathogenic
NM_000038.6:c.3905del	NP_000029.2:p.Leu1302ArgfsTer3	APC_001203	InSiGHT LOVD	pathogenic		PM2_supporting	frameshift	PVS1							PVS1, PM2_supporting	Likely pathogenic
NM_000038.6:c.3906G>A	NP_000029.2:p.Leu1302=	485132	ClinVar	Likely benign	0.0000402 (13 in 323228 alleles in UK Biobank population in UK Biobank)	BS1	synonymous	BP4, BP7							BP4, BP7, BS1	Likely benign
NM_000038.6:c.3907C>T	NP_000029.2:p.Gln1303Ter	1076263	ClinVar, InSiGHT LOVD	Pathogenic		PM2_supporting	nonsense	PVS1							PVS1, PM2_supporting	Likely pathogenic
NM_000038.6:c.3909A>G	NP_000029.2:p.Gln1303=	184023	ClinVar	Likely benign	0.0000866 (28 in 323228 alleles in UK Biobank population in UK Biobank)	BS1	synonymous	BP4, BP7							BP4, BP7, BS1	Likely benign
NM_000038.6:c.3910del	NP_000029.2:p.Ile1304Ter	APC_000904	InSiGHT LOVD	pathogenic		PM2_supporting	frameshift	PVS1							PVS1, PM2_supporting	Likely pathogenic
NM_000038.6:c.3910A>G	NP_000029.2:p.Ile1304Val	186133	ClinVar	Uncertain significance	0.0000328 (1 in 30524 alleles in South Asian population in gnomAD v.2.1.1 (non-cancer))	BS1	missense	BP1							BP1, BS1	Likely benign
NM_000038.6:c.3911T>C	NP_000029.2:p.Ile1304Thr	630417	ClinVar	Uncertain significance		PM2_supporting	missense	BP1							BP1, PM2_supporting	Uncertain significance
NM_000038.6:c.3912A>G	NP_000029.2:p.Ile1304Met	421415	ClinVar	Uncertain significance		PM2_supporting	missense	BP1							BP1, PM2_supporting	Uncertain significance
NM_000038.6:c.3913G>A	NP_000029.2:p.Ala1305Thr	835819	ClinVar	Uncertain significance		PM2_supporting	missense	BP1							BP1, PM2_supporting	Uncertain significance
NM_000038.6:c.3914C>G	NP_000029.2:p.Ala1305Gly	489448	ClinVar	Uncertain significance		PM2_supporting	missense	BP1							BP1, PM2_supporting	Uncertain significance
NM_000038.6:c.3916G>T	NP_000029.2:p.Glu1306Ter	376059	ClinVar, InSiGHT LOVD	Pathogenic		PM2_supporting	nonsense	PVS1			PS4_supporting	De la fuente 17963004, Miyaki 8187091			PVS1, PM2_supporting, PS4_supporting	Pathogenic
NM_000038.6:c.3917A>G	NP_000029.2:p.Glu1306Gly	1022037	ClinVar	Uncertain significance		PM2_supporting	missense	BP1							BP1, PM2_supporting	Uncertain significance
NM_000038.6:c.3920_3924del	NP_000029.2:p.Ile1307ArgfsTer6	419999	ClinVar	Pathogenic		PM2_supporting	frameshift	PVS1							PVS1, PM2_supporting	Likely pathogenic
NM_000038.6:c.3920_3923del	NP_000029.2:p.Ile1307LysfsTer13	APC_000906	InSiGHT LOVD	pathogenic		PM2_supporting	frameshift	PVS1			PS4	Walon 9341879			PVS1, PM2_supporting, PS4	Pathogenic
NM_000038.6:c.3920T>A	NP_000029.2:p.Ile1307Lys	822	ClinVar, InSiGHT LOVD	Uncertain significance	0.0018514 (496 in 267902 alleles in Total population in gnomAD v.2.1.1 (non-cancer))	BA1	missense	BP1	PS3_supporting	18199528	PS4	Azzopardi 18199528Frayling 9724771, Lamlum 11001924, Nielsen 2005:16140997, Nielsen 2009:19032956, Carli Tops (unpublished), 16140997:Nielsen 2005, 19032956:Nielsen 2009			BA1	Benign
NM_000038.6:c.3921_3924del	NP_000029.2:p.Ile1307MetfsTer13	216016	ClinVar, InSiGHT LOVD	Pathogenic		PM2_supporting	frameshift	PVS1							PVS1, PM2_supporting	Likely pathogenic
NM_000038.6:c.3927_3931del	NP_000029.2:p.Glu1309AspfsTer4	816	ClinVar, InSiGHT LOVD	Pathogenic	0.0000098 (1 in 102426 alleles in European (non-Finnish) population in gnomAD v.2.1.1 (non-cancer))		frameshift	PVS1			PS4_very strong, PM6_very strong	Miyaki 8187091, Ripa 12357334, Stella 7833931, Ficari 10646887, Wallis 9950360, Paul 8395941, Gayther 1993:8162051, García-Lozano 15857185, Cottrell 1355210, Groden 8381579, Giarola 10094547, Vogt and Aretz (unpublished), Mandl 8162022, Friedl and Aretz 20223039, Miyoshi 1316610, Hes 17604324, van der Luijt 8990002, Carli Tops (unpublished), Kanter-Smoler 18433509, Distante 8929955, Vogt and Aretz (unpublished) Enomoto 10768871, Armstrong 9375853, Varesco 8381581, Won 10083733, Stekrova 17411426, Hutter 11748858, Vandrovcová 15024739, Kohoutová 11933206, Vandrovcová 15024739, DeRosa 14961559, Sheng 20333795, Han 21110124, Tao 21078199, Rivera 20924072, Aceto 16134147, Gómez-Fernández 19531215, Plawski 19029688, Wachsmannova-Matelova 19728755, Aretz and Spier (unpublished) Lagarde 20685668, Scheenstra 2003:12740349, Baert-Desurmont 2018:29967336, Khider 2022:35142982, Jiang 2022:33563768; Kanter-Smoler 18433509, Ripa 12357334, Aretz 14523376			PVS1, PS4_very strong, PM6_very strong	Pathogenic	pilot variant: PVS1, PS4, PM6_strong
NM_000038.6:c.3925_3928del	NP_000029.2:p.Glu1309ArgfsTer11	232247	ClinVar, InSiGHT LOVD	Pathogenic		PM2_supporting	frameshift	PVS1			PS4_moderate	Mandl 8162022, Friedl and Aretz 20223039, Gismondi 9101302, Lagarde 20685668,			PVS1, PM2_supporting, PS4_moderate	Pathogenic
NM_000038.6:c.3923A>G	NP_000029.2:p.Lys1308Arg	APC_001204	InSiGHT LOVD	Uncertain significance		PM2_supporting	missense	BP1							BP1, PM2_supporting	Uncertain significance
NM_000038.6:c.3923_3929del	NP_000029.2:p.Lys1308ArgfsTer11	APC_001205	InSiGHT LOVD	pathogenic		PM2_supporting	frameshift	PVS1							PVS1, PM2_supporting	Likely pathogenic
NM_000038.6:c.3924del	NP_000029.2:p.Glu1309LysfsTer12	APC_000907	InSiGHT LOVD	pathogenic		PM2_supporting	frameshift	PVS1			PS4_moderate	Walon 9341879			PVS1, PM2_supporting, PS4_moderate	Pathogenic
NM_000038.6:c.3925_3926del	NP_000029.2:p.Glu1309LysfsTer5	APC_000614	InSiGHT LOVD	pathogenic		PM2_supporting	frameshift	PVS1							PVS1, PM2_supporting	Likely pathogenic
NM_000038.6:c.3925G>T	NP_000029.2:p.Glu1309Ter	824390	ClinVar, InSiGHT LOVD	Pathogenic		PM2_supporting	nonsense	PVS1			PS4_moderate	Bunyan 8544194, Miyaki 8187091, Aretz el al. 2007:17486639, Carli Tops (unpublished), Lagarde 20685668, Khider 2022:35142982			PVS1, PM2_supporting, PS4_moderate	Pathogenic
NM_000038.6:c.3925G>A	NP_000029.2:p.Glu1309Lys	571555	ClinVar	Uncertain significance		PM2_supporting	missense	BP1							BP1, PM2_supporting	Uncertain significance
NM_000038.6:c.3926A>C	NP_000029.2:p.Glu1309Ala	652569	ClinVar	Uncertain significance	0.0004168 (2 in 4798 alleles in South Asian population in gnomAD v3.1.2 (non-cancer))	BS1	missense	BP1							BP1, BS1	Likely benign
NM_000038.6:c.3926A>G	NP_000029.2:p.Glu1309Gly	411508	ClinVar	Uncertain significance	0.0000154 (1 in 64816 alleles in European (non-Finnish) population in gnomAD v3.1.2 (non-cancer))	BS1	missense	BP1							BP1, BS1	Likely benign
NM_000038.6:c.3927A>G	NP_000029.2:p.Glu1309=	824391	ClinVar	Likely benign		PM2_supporting	synonymous	BP4, BP7							BP4, BP7, PM2_supporting	Likely benign
NM_000038.6:c.3928_3929del	NP_000029.2:p.Lys1310AspfsTer4	APC_000908	InSiGHT LOVD	pathogenic		PM2_supporting	frameshift	PVS1							PVS1, PM2_supporting	Likely pathogenic
NM_000038.6:c.3928_3947del	NP_000029.2:p.Lys1310Ter	376265	ClinVar	Likely pathogenic		PM2_supporting	frameshift	PVS1							PVS1, PM2_supporting	Likely pathogenic
NM_000038.6:c.3928_3938del	NP_000029.2:p.Lys1310Ter	376264	ClinVar	Likely pathogenic		PM2_supporting	frameshift	PVS1							PVS1, PM2_supporting	Likely pathogenic
NM_000038.6:c.3929del	NP_000029.2:p.Lys1310ArgfsTer11	APC_001206	InSiGHT LOVD	pathogenic		PM2_supporting	frameshift	PVS1							PVS1, PM2_supporting	Likely pathogenic
NM_000038.6:c.3930del	NP_000029.2:p.Ile1311LeufsTer10	APC_001485	InSiGHT LOVD	pathogenic		PM2_supporting	frameshift	PVS1							PVS1, PM2_supporting	Likely pathogenic
NM_000038.6:c.3930dup	NP_000029.2:p.Ile1311AspfsTer4	APC_001207	InSiGHT LOVD	pathogenic		PM2_supporting	frameshift	PVS1							PVS1, PM2_supporting	Likely pathogenic
NM_000038.6:c.3930G>T	NP_000029.2:p.Lys1310Asn	APC_001945	InSiGHT LOVD	Likely benign		PM2_supporting	missense	BP1							BP1, PM2_supporting	Uncertain significance
NM_000038.6:c.3932_3936del	NP_000029.2:p.Ile1311AsnfsTer2	APC_001208	InSiGHT LOVD	pathogenic		PM2_supporting	frameshift	PVS1							PVS1, PM2_supporting	Likely pathogenic
NM_000038.6:c.3932T>C	NP_000029.2:p.Ile1311Thr	489449	ClinVar	Uncertain significance		PM2_supporting	missense	BP1							BP1, PM2_supporting	Uncertain significance
NM_000038.6:c.3932T>G	NP_000029.2:p.Ile1311Ser	231488	ClinVar	Uncertain significance		PM2_supporting	missense	BP1							BP1, PM2_supporting	Uncertain significance
NM_000038.6:c.3933del	NP_000029.2:p.Ile1311MetfsTer10	APC_001209	InSiGHT LOVD	pathogenic		PM2_supporting	frameshift	PVS1							PVS1, PM2_supporting	Likely pathogenic
NM_000038.6:c.3933T>C	NP_000029.2:p.Ile1311=	490271	ClinVar	Likely benign	0.0002714 (32 in 117900 alleles in European (non-Finnish) population in gnomAD v.2.1.1 (non-cancer))	BS1	synonymous	BP4, BP7							BP4, BP7, BS1	Likely benign
NM_000038.6:c.3934G>T	NP_000029.2:p.Gly1312Ter	APC_000909	InSiGHT LOVD	pathogenic		PM2_supporting	nonsense	PVS1							PVS1, PM2_supporting	Likely pathogenic
NM_000038.6:c.3935del	NP_000029.2:p.Gly1312GlufsTer9	661934	ClinVar	Pathogenic		PM2_supporting	frameshift	PVS1							PVS1, PM2_supporting	Likely pathogenic
NM_000038.6:c.3935G>C	NP_000029.2:p.Gly1312Ala	127291	ClinVar	Uncertain significance	0.0003212 (11 in 34244 alleles in Latino/Admixed American population in gnomAD v.2.1.1 (non-cancer))	BS1	missense	BP1							BP1, BS1	Likely benign
NM_000038.6:c.3937A>G	NP_000029.2:p.Thr1313Ala	217974	ClinVar	Uncertain significance		PM2_supporting	missense	BP1							BP1, PM2_supporting	Uncertain significance
NM_000038.6:c.3938del	NP_000029.2:p.Thr1313IlefsTer8	APC_001486	InSiGHT LOVD	pathogenic		PM2_supporting	frameshift	PVS1							PVS1, PM2_supporting	Likely pathogenic
NM_000038.6:c.3938C>T	NP_000029.2:p.Thr1313Ile	959132	ClinVar	Uncertain significance	0.0000093 (3 in 323228 alleles in UK Biobank population in UK Biobank)		missense	BP1							BP1	Uncertain significance
NM_000038.6:c.3939_3940dup	NP_000029.2:p.Arg1314IlefsTer8	217975	ClinVar	Likely pathogenic		PM2_supporting	frameshift	PVS1							PVS1, PM2_supporting	Likely pathogenic
NM_000038.6:c.3939T>C	NP_000029.2:p.Thr1313=	628225	ClinVar	Likely benign		PM2_supporting	synonymous	BP4, BP7							BP4, BP7, PM2_supporting	Likely benign
NM_000038.6:c.3941G>A	NP_000029.2:p.Arg1314Lys	824403	ClinVar	Uncertain significance		PM2_supporting	missense	BP1							BP1, PM2_supporting	Uncertain significance
NM_000038.6:c.3942del	NP_000029.2:p.Arg1314SerfsTer7	APC_000378	InSiGHT LOVD	pathogenic		PM2_supporting	frameshift	PVS1			PS4_supporting	De la fuente 17963004, Aretz and Friedl (unpublished)			PVS1, PM2_supporting, PS4_supporting	Pathogenic
NM_000038.6:c.3943T>A	NP_000029.2:p.Ser1315Thr	577138	ClinVar	Uncertain significance	0.0000098 (1 in 102498 alleles in European (non-Finnish) population in gnomAD v.2.1.1 (non-cancer))		missense	BP1							BP1	Uncertain significance
NM_000038.6:c.3943T>C	NP_000029.2:p.Ser1315Pro	232593	ClinVar	Uncertain significance		PM2_supporting	missense	BP1							BP1, PM2_supporting	Uncertain significance
NM_000038.6:c.3944C>G	NP_000029.2:p.Ser1315Ter	APC_000910	InSiGHT LOVD	pathogenic		PM2_supporting	nonsense	PVS1							PVS1, PM2_supporting	Likely pathogenic
NM_000038.6:c.3944C>A	NP_000029.2:p.Ser1315Ter	958617	ClinVar, InSiGHT LOVD	Pathogenic		PM2_supporting	nonsense	PVS1							PVS1, PM2_supporting	Likely pathogenic
NM_000038.6:c.3946G>C	NP_000029.2:p.Ala1316Pro	824410	ClinVar	Uncertain significance	0.0001638 (5 in 30524 alleles in South Asian population in gnomAD v.2.1.1 (non-cancer))	BS1	missense	BP1							BP1, BS1	Likely benign
NM_000038.6:c.3948T>C	NP_000029.2:p.Ala1316=	485130	ClinVar	Likely benign		PM2_supporting	synonymous	BP4, BP7							BP4, BP7, PM2_supporting	Likely benign
NM_000038.6:c.3949G>C	NP_000029.2:p.Glu1317Gln	829	ClinVar, InSiGHT LOVD	Uncertain significance	0.0092628 (2994 in 323228 alleles in UK Biobank population in UK Biobank)	BA1	missense	BP1	BS3_supporting	16134147	PS4	Frayling 9724771, Lamlum 11001924, Aceto 16134147, Plawski 19029688			BA1	Benign
NM_000038.6:c.3950A>G	NP_000029.2:p.Glu1317Gly	1319598	ClinVar, InSiGHT LOVD	Uncertain significance		PM2_supporting	missense	BP1							BP1, PM2_supporting	Uncertain significance	internal lab contributors: observed in 2 individual worth 0 phenotype points	Uncertain significance: BP1, PM2_supporting
NM_000038.6:c.3951A>G	NP_000029.2:p.Glu1317=	1132309	ClinVar	Likely benign	0.0000671 (1 in 14894 alleles in African/African American population in gnomAD v.2.1.1 (non-cancer))	BS1	synonymous	BP4, BP7							BP4, BP7, BS1	Likely benign
NM_000038.6:c.3953_3956dup	NP_000029.2:p.Val1320SerfsTer13	1072720	ClinVar	Pathogenic		PM2_supporting	frameshift	PVS1							PVS1, PM2_supporting	Likely pathogenic
NM_000038.6:c.3952G>T	NP_000029.2:p.Asp1318Tyr	824423	ClinVar	Uncertain significance	0.0000243 (1 in 41134 alleles in African/African American population in gnomAD v3.1.2 (non-cancer))	BS1	missense	BP1							BP1, BS1	Likely benign
NM_000038.6:c.3954T>C	NP_000029.2:p.Asp1318=	824425	ClinVar	Likely benign		PM2_supporting	synonymous	BP4, BP7							BP4, BP7, PM2_supporting	Likely benign
NM_000038.6:c.3955C>A	NP_000029.2:p.Pro1319Thr	927168	ClinVar	Uncertain significance	0.0000031 (1 in 323228 alleles in UK Biobank population in UK Biobank)		missense	BP1							BP1	Uncertain significance
NM_000038.6:c.3956del	NP_000029.2:p.Pro1319LeufsTer2	371830	ClinVar, InSiGHT LOVD	Pathogenic		PM2_supporting	frameshift	PVS1							PVS1, PM2_supporting	Likely pathogenic
NM_000038.6:c.3956C>T	NP_000029.2:p.Pro1319Leu	1043149	ClinVar	Uncertain significance		PM2_supporting	missense	BP1							BP1, PM2_supporting	Uncertain significance
NM_000038.6:c.3957T>C	NP_000029.2:p.Pro1319=	1122835	ClinVar, InSiGHT LOVD	Likely benign		PM2_supporting	synonymous	BP4, BP7							BP4, BP7, PM2_supporting	Likely benign
NM_000038.6:c.3957T>A	NP_000029.2:p.Pro1319=	923929	ClinVar	Likely benign	0.0000566 (1 in 17682 alleles in East Asian population in gnomAD v.2.1.1 (non-cancer))	BS1	synonymous	BP4, BP7							BP4, BP7, BS1	Likely benign
NM_000038.6:c.3958G>A	NP_000029.2:p.Val1320Met	661209	ClinVar	Uncertain significance		PM2_supporting	missense	BP1							BP1, PM2_supporting	Uncertain significance
NM_000038.6:c.3959T>A	NP_000029.2:p.Val1320Glu	411559	ClinVar	Uncertain significance	0.000039 (4 in 102504 alleles in European (non-Finnish) population in gnomAD v.2.1.1 (non-cancer))	BS1	missense	BP1							BP1, BS1	Likely benign
NM_000038.6:c.3960G>A	NP_000029.2:p.Val1320=	704763	ClinVar	Likely benign		PM2_supporting	synonymous	BP4, BP7							BP4, BP7, PM2_supporting	Likely benign
NM_000038.6:c.3962G>A	NP_000029.2:p.Ser1321Asn	482337	ClinVar	Uncertain significance		PM2_supporting	missense	BP1							BP1, PM2_supporting	Uncertain significance
NM_000038.6:c.3963del	NP_000029.2:p.Ser1321ArgfsTer94	APC_000123	InSiGHT LOVD	pathogenic		PM2_supporting	frameshift	PVS1							PVS1, PM2_supporting	Likely pathogenic
NM_000038.6:c.3963C>T	NP_000029.2:p.Ser1321=	184173	ClinVar	Likely benign	0.001653 (39 in 23594 alleles in African/African American population in gnomAD v.2.1.1 (non-cancer))	BA1	synonymous	BP4, BP7							BA1	Benign
NM_000038.6:c.3964G>T	NP_000029.2:p.Glu1322Ter	APC_000912	InSiGHT LOVD	pathogenic		PM2_supporting	nonsense	PVS1							PVS1, PM2_supporting	Likely pathogenic
NM_000038.6:c.3964G>C	NP_000029.2:p.Glu1322Gln	918656	ClinVar	Uncertain significance		PM2_supporting	missense	BP1							BP1, PM2_supporting	Uncertain significance
NM_000038.6:c.3964G>A	NP_000029.2:p.Glu1322Lys	232718	ClinVar, InSiGHT LOVD	Uncertain significance	0.0000855 (3 in 35094 alleles in Latino/Admixed American population in gnomAD v.2.1.1 (non-cancer))	BS1	missense	BP1							BP1, BS1	Likely benign
NM_000038.6:c.3966dup	NP_000029.2:p.Val1323SerfsTer9	APC_000913	InSiGHT LOVD	pathogenic		PM2_supporting	frameshift	PVS1							PVS1, PM2_supporting	Likely pathogenic
NM_000038.6:c.3967G>C	NP_000029.2:p.Val1323Leu	928041	ClinVar	Uncertain significance		PM2_supporting	missense	BP1							BP1, PM2_supporting	Uncertain significance
NM_000038.6:c.3969T>A	NP_000029.2:p.Val1323=	516047	ClinVar	Likely benign		PM2_supporting	synonymous	BP4, BP7							BP4, BP7, PM2_supporting	Likely benign
NM_000038.6:c.3970C>A	NP_000029.2:p.Pro1324Thr	1007694	ClinVar	Uncertain significance		PM2_supporting	missense	BP1							BP1, PM2_supporting	Uncertain significance
NM_000038.6:c.3970C>T	NP_000029.2:p.Pro1324Ser	141312	ClinVar	Uncertain significance	0.0000648 (1 in 15432 alleles in European (non-Finnish) population in gnomAD v.2.1.1 (non-cancer))	BS1	missense	BP1							BP1, BS1	Likely benign
NM_000038.6:c.3970C>G	NP_000029.2:p.Pro1324Ala	127292	ClinVar	Uncertain significance		PM2_supporting	missense	BP1							BP1, PM2_supporting	Uncertain significance
NM_000038.6:c.3971del	NP_000029.2:p.Pro1324GlnfsTer91	APC_000914	InSiGHT LOVD	pathogenic		PM2_supporting	frameshift	PVS1			PS4_supporting	Ficari 10646887, Lagarde 20685668			PVS1, PM2_supporting, PS4_supporting	Pathogenic
NM_000038.6:c.3976G>C	NP_000029.2:p.Val1326Leu	824453	ClinVar	Uncertain significance		PM2_supporting	missense	BP1							BP1, PM2_supporting	Uncertain significance
NM_000038.6:c.3977dup	NP_000029.2:p.Ser1327ValfsTer5	APC_001211	InSiGHT LOVD	pathogenic		PM2_supporting	frameshift	PVS1							PVS1, PM2_supporting	Likely pathogenic
NM_000038.6:c.3977_3978insC	NP_000029.2:p.Ser1327ValfsTer5	APC_001210	InSiGHT LOVD	pathogenic		PM2_supporting	frameshift	PVS1							PVS1, PM2_supporting	Likely pathogenic
NM_000038.6:c.3979T>C	NP_000029.2:p.Ser1327Pro	1039581	ClinVar	Uncertain significance		PM2_supporting	missense	BP1							BP1, PM2_supporting	Uncertain significance
NM_000038.6:c.3980C>T	NP_000029.2:p.Ser1327Leu	627868	ClinVar	Uncertain significance	0.0000031 (1 in 323228 alleles in UK Biobank population in UK Biobank)		missense	BP1							BP1	Uncertain significance
NM_000038.6:c.3980C>G	NP_000029.2:p.Ser1327Ter	469943	ClinVar	Pathogenic		PM2_supporting	nonsense	PVS1							PVS1, PM2_supporting	Likely pathogenic
NM_000038.6:c.3981A>G	NP_000029.2:p.Ser1327=	927439	ClinVar	Likely benign	0.0000031 (1 in 323228 alleles in UK Biobank population in UK Biobank)		synonymous	BP4, BP7							BP4, BP7	Likely benign
NM_000038.6:c.3981A>C	NP_000029.2:p.Ser1327=	824457	ClinVar	Likely benign		PM2_supporting	synonymous	BP4, BP7							BP4, BP7, PM2_supporting	Likely benign
NM_000038.6:c.3981A>T	NP_000029.2:p.Ser1327=	537608	ClinVar	Likely benign		PM2_supporting	synonymous	BP4, BP7							BP4, BP7, PM2_supporting	Likely benign
NM_000038.6:c.3982C>T	NP_000029.2:p.Gln1328Ter	92346	ClinVar, InSiGHT LOVD	Pathogenic		PM2_supporting	nonsense	PVS1			PS4_supporting	Paul 8395941, DeRosa 14961559, Gismondi 9101302, Lagarde 20685668			PVS1, PM2_supporting, PS4_supporting	Pathogenic
NM_000038.6:c.3983dup	NP_000029.2:p.His1329AlafsTer3	APC_000916	InSiGHT LOVD	pathogenic		PM2_supporting	frameshift	PVS1							PVS1, PM2_supporting	Likely pathogenic
NM_000038.6:c.3984dup	NP_000029.2:p.His1329AlafsTer3	APC_001493	InSiGHT LOVD	pathogenic		PM2_supporting	frameshift	PVS1							PVS1, PM2_supporting	Likely pathogenic
NM_000038.6:c.3984G>A	NP_000029.2:p.Gln1328=	628461	ClinVar	Likely benign		PM2_supporting	synonymous	BP4, BP7							BP4, BP7, PM2_supporting	Likely benign
NM_000038.6:c.3985C>T	NP_000029.2:p.His1329Tyr	956416	ClinVar	Uncertain significance	0.0000154 (1 in 64806 alleles in European (non-Finnish) population in gnomAD v3.1.2 (non-cancer))	BS1	missense	BP1							BP1, BS1	Likely benign
NM_000038.6:c.3986dup	NP_000029.2:p.His1329GlnfsTer3	APC_000917	InSiGHT LOVD	pathogenic		PM2_supporting	frameshift	PVS1							PVS1, PM2_supporting	Likely pathogenic
NM_000038.6:c.3987C>T	NP_000029.2:p.His1329=	1136787	ClinVar	Likely benign		PM2_supporting	synonymous	BP4, BP7							BP4, BP7, PM2_supporting	Likely benign
NM_000038.6:c.3989del	NP_000029.2:p.Pro1330LeufsTer85	APC_000353	InSiGHT LOVD	pathogenic		PM2_supporting	frameshift	PVS1							PVS1, PM2_supporting	Likely pathogenic
NM_000038.6:c.3990T>A	NP_000029.2:p.Pro1330=	482254	ClinVar	Likely benign	0.0000292 (1 in 34250 alleles in Latino/Admixed American population in gnomAD v.2.1.1 (non-cancer))	BS1	synonymous	BP4, BP7							BP4, BP7, BS1	Likely benign
NM_000038.6:c.3991A>T	NP_000029.2:p.Arg1331Ter	1012190	ClinVar, InSiGHT LOVD	Likely pathogenic		PM2_supporting	nonsense	PVS1							PVS1, PM2_supporting	Likely pathogenic
NM_000038.6:c.3994_3995insA	NP_000029.2:p.Thr1332AsnfsTer10	428092	ClinVar	Pathogenic		PM2_supporting	frameshift	PVS1							PVS1, PM2_supporting	Likely pathogenic
NM_000038.6:c.3994A>G	NP_000029.2:p.Thr1332Ala	972627	ClinVar	Uncertain significance		PM2_supporting	missense	BP1							BP1, PM2_supporting	Uncertain significance
NM_000038.6:c.3996del	NP_000029.2:p.Lys1333AsnfsTer82	APC_001494	InSiGHT LOVD	pathogenic		PM2_supporting	frameshift	PVS1							PVS1, PM2_supporting	Likely pathogenic
NM_000038.6:c.3997A>G	NP_000029.2:p.Lys1333Glu	824468	ClinVar	Uncertain significance		PM2_supporting	missense	BP1							BP1, PM2_supporting	Uncertain significance
NM_000038.6:c.3998A>G	NP_000029.2:p.Lys1333Arg	957826	ClinVar	Uncertain significance		PM2_supporting	missense	BP1							BP1, PM2_supporting	Uncertain significance
NM_000038.6:c.4001C>G	NP_000029.2:p.Ser1334Cys	630190	ClinVar	Uncertain significance	0.0000293 (3 in 102480 alleles in European (non-Finnish) population in gnomAD v.2.1.1 (non-cancer))	BS1	missense	BP1							BP1, BS1	Likely benign
NM_000038.6:c.4003A>G	NP_000029.2:p.Ser1335Gly	480960	ClinVar	Uncertain significance		PM2_supporting	missense	BP1							BP1, PM2_supporting	Uncertain significance
NM_000038.6:c.4005C>T	NP_000029.2:p.Ser1335=	184249	ClinVar	Likely benign	0.0000195 (2 in 102446 alleles in European (non-Finnish) population in gnomAD v.2.1.1 (non-cancer))	BS1	synonymous	BP4, BP7							BP4, BP7, BS1	Likely benign
NM_000038.6:c.4006A>G	NP_000029.2:p.Arg1336Gly	658389	ClinVar	Uncertain significance		PM2_supporting	missense	BP1							BP1, PM2_supporting	Uncertain significance
NM_000038.6:c.4006A>T	NP_000029.2:p.Arg1336Ter	648675	ClinVar	Pathogenic		PM2_supporting	nonsense	PVS1							PVS1, PM2_supporting	Likely pathogenic
NM_000038.6:c.4007_4181del	NP_000029.2:p.Arg1336IlefsTer21	APC_000576	InSiGHT LOVD	pathogenic		PM2_supporting	frameshift	PVS1			PS4_supporting	Kanter-Smoler 18433509			PVS1, PM2_supporting, PS4_supporting	Pathogenic
NM_000038.6:c.4009_4010dup	NP_000029.2:p.Gln1338CysfsTer78	469945	ClinVar	Pathogenic		PM2_supporting	frameshift	PVS1							PVS1, PM2_supporting	Likely pathogenic
NM_000038.6:c.4009C>T	NP_000029.2:p.Leu1337=	1095510	ClinVar	Likely benign		PM2_supporting	synonymous	BP4, BP7							BP4, BP7, PM2_supporting	Likely benign
NM_000038.6:c.4009C>A	NP_000029.2:p.Leu1337Met	469946	ClinVar	Uncertain significance		PM2_supporting	missense	BP1							BP1, PM2_supporting	Uncertain significance
NM_000038.6:c.4010_4013dup	NP_000029.2:p.Gln1338HisfsTer5	429206	ClinVar	Uncertain significance		PM2_supporting	frameshift	PVS1							PVS1, PM2_supporting	Likely pathogenic
NM_000038.6:c.4010_4011del	NP_000029.2:p.Leu1337ProfsTer4	APC_000708	InSiGHT LOVD	pathogenic		PM2_supporting	frameshift	PVS1							PVS1, PM2_supporting	Likely pathogenic
NM_000038.6:c.4012C>G	NP_000029.2:p.Gln1338Glu	955247	ClinVar	Uncertain significance		PM2_supporting	missense	BP1							BP1, PM2_supporting	Uncertain significance
NM_000038.6:c.4012C>T	NP_000029.2:p.Gln1338Ter	801	ClinVar, InSiGHT LOVD	Pathogenic		PM2_supporting	nonsense	PVS1			PS4_supporting	Groden 8381579, Friedl and Aretz 20223039, Lagarde 20685668,			PVS1, PM2_supporting, PS4_supporting	Pathogenic
NM_000038.6:c.4013A>C	NP_000029.2:p.Gln1338Pro	1319945	ClinVar	Uncertain significance		PM2_supporting	missense	BP1							BP1, PM2_supporting	Uncertain significance
NM_000038.6:c.4013A>G	NP_000029.2:p.Gln1338Arg	216163	ClinVar	Uncertain significance	0.0000098 (1 in 102398 alleles in European (non-Finnish) population in gnomAD v.2.1.1 (non-cancer))		missense	BP1							BP1	Uncertain significance
NM_000038.6:c.4015G>T	NP_000029.2:p.Gly1339Cys	572932	ClinVar	Uncertain significance	0.0000663 (1 in 15074 alleles in Latino/Admixed American population in gnomAD v3.1.2 (non-cancer))	BS1	missense	BP1							BP1, BS1	Likely benign
NM_000038.6:c.4015G>C	NP_000029.2:p.Gly1339Arg	233611	ClinVar	Uncertain significance		PM2_supporting	missense	BP1							BP1, PM2_supporting	Uncertain significance
NM_000038.6:c.4015G>A	NP_000029.2:p.Gly1339Ser	229971	ClinVar	Uncertain significance	0.0000243 (1 in 41102 alleles in African/African American population in gnomAD v3.1.2 (non-cancer))	BS1	missense	BP1							BP1, BS1	Likely benign
NM_000038.6:c.4016del	NP_000029.2:p.Gly1339ValfsTer76	APC_000589	InSiGHT LOVD	pathogenic		PM2_supporting	frameshift	PVS1			PS4_supporting	Kanter-Smoler 18433509			PVS1, PM2_supporting, PS4_supporting	Pathogenic
NM_000038.6:c.4016G>A	NP_000029.2:p.Gly1339Asp	421196	ClinVar	Uncertain significance	0.0001149 (1 in 8706 alleles in African/African American population in gnomAD v.2.1.1 (non-cancer))	BS1	missense	BP1							BP1, BS1	Likely benign
NM_000038.6:c.4020_4021insTCT	NP_000029.2:p.Ser1341dup	220089	ClinVar	Uncertain significance	0.0000195 (2 in 102392 alleles in European (non-Finnish) population in gnomAD v.2.1.1 (non-cancer))	BS1	inframe								BS1	Likely benign
NM_000038.6:c.4017T>A	NP_000029.2:p.Gly1339=	628781	ClinVar	Likely benign		PM2_supporting	synonymous	BP4, BP7							BP4, BP7, PM2_supporting	Likely benign
NM_000038.6:c.4017T>C	NP_000029.2:p.Gly1339=	537596	ClinVar	Likely benign	0.0000031 (1 in 323226 alleles in UK Biobank population in UK Biobank)		synonymous	BP4, BP7							BP4, BP7	Likely benign
NM_000038.6:c.4019C>T	NP_000029.2:p.Ser1340Phe	APC_001674	InSiGHT LOVD	Uncertain significance		PM2_supporting	missense	BP1							BP1, PM2_supporting	Uncertain significance
NM_000038.6:c.4019C>G	NP_000029.2:p.Ser1340Cys	537457	ClinVar	Uncertain significance	0.0000328 (1 in 30522 alleles in South Asian population in gnomAD v.2.1.1 (non-cancer))	BS1	missense	BP1							BP1, BS1	Likely benign
NM_000038.6:c.4022_4026del	NP_000029.2:p.Ser1341IlefsTer11	1049654	ClinVar	Uncertain significance		PM2_supporting	frameshift	PVS1							PVS1, PM2_supporting	Likely pathogenic
NM_000038.6:c.4020T>C	NP_000029.2:p.Ser1340=	232327	ClinVar, InSiGHT LOVD	Likely benign	0.0000124 (4 in 323228 alleles in UK Biobank population in UK Biobank)	BS1	synonymous	BP4, BP7							BP4, BP7, BS1	Likely benign
NM_000038.6:c.4021A>G	NP_000029.2:p.Ser1341Gly	1041349	ClinVar	Uncertain significance		PM2_supporting	missense	BP1							BP1, PM2_supporting	Uncertain significance
NM_000038.6:c.4022del	NP_000029.2:p.Ser1341IlefsTer74	APC_000193	InSiGHT LOVD	pathogenic		PM2_supporting	frameshift	PVS1			PS4_supporting	Friedl 11247896			PVS1, PM2_supporting, PS4_supporting	Pathogenic
NM_000038.6:c.4022_4023insN[22]		APC_000226	InSiGHT LOVD	pathogenic		PM2_supporting	frameshift	PVS1			PS4_supporting	Friedl 11247896			PVS1, PM2_supporting, PS4_supporting	Pathogenic
NM_000038.6:c.4022G>T	NP_000029.2:p.Ser1341Ile	1050860	ClinVar	Uncertain significance		PM2_supporting	missense	BP1							BP1, PM2_supporting	Uncertain significance
NM_000038.6:c.4025_4026insT	NP_000029.2:p.Leu1342PhefsTer12	217976	ClinVar	Pathogenic		PM2_supporting	frameshift	PVS1							PVS1, PM2_supporting	Likely pathogenic
NM_000038.6:c.4024_4025insAAA	NP_000029.2:p.Leu1342delinsTer	APC_001495	InSiGHT LOVD	pathogenic		PM2_supporting	nonsense	PVS1							PVS1, PM2_supporting	Likely pathogenic
NM_000038.6:c.4025dup	NP_000029.2:p.Leu1342PhefsTer12	APC_000081	InSiGHT LOVD	pathogenic		PM2_supporting	frameshift	PVS1			PS4_moderate	Su 10982189, Friedl 11247896, Rivera 20924072			PVS1, PM2_supporting, PS4_moderate	Pathogenic
NM_000038.6:c.4025T>A	NP_000029.2:p.Leu1342Ter	APC_000709	InSiGHT LOVD	pathogenic		PM2_supporting	nonsense	PVS1							PVS1, PM2_supporting	Likely pathogenic
NM_000038.6:c.4025T>G	NP_000029.2:p.Leu1342Ter	645602	ClinVar	Pathogenic		PM2_supporting	nonsense	PVS1							PVS1, PM2_supporting	Likely pathogenic
NM_000038.6:c.4026_4038del	NP_000029.2:p.Ser1343ProfsTer68	APC_000367	InSiGHT LOVD	pathogenic		PM2_supporting	frameshift	PVS1			PS4_supporting	Aretz and Friedl (unpublished), Aretz and Spier (unpublished)			PVS1, PM2_supporting, PS4_supporting	Pathogenic
NM_000038.6:c.4027dup	NP_000029.2:p.Ser1343PhefsTer11	837594	ClinVar	Pathogenic		PM2_supporting	frameshift	PVS1							PVS1, PM2_supporting	Likely pathogenic
NM_000038.6:c.4028_4029del	NP_000029.2:p.Ser1343PhefsTer10	824521	ClinVar	Pathogenic		PM2_supporting	frameshift	PVS1							PVS1, PM2_supporting	Likely pathogenic
NM_000038.6:c.4029T>A	NP_000029.2:p.Ser1343=	428187	ClinVar	Likely benign		PM2_supporting	synonymous	BP4, BP7							BP4, BP7, PM2_supporting	Likely benign
NM_000038.6:c.4031del	NP_000029.2:p.Ser1344Ter	APC_001738	InSiGHT LOVD	pathogenic		PM2_supporting	frameshift	PVS1							PVS1, PM2_supporting	Likely pathogenic
NM_000038.6:c.4031C>T	NP_000029.2:p.Ser1344Leu	824524	ClinVar	Uncertain significance		PM2_supporting	missense	BP1							BP1, PM2_supporting	Uncertain significance
NM_000038.6:c.4031C>G	NP_000029.2:p.Ser1344Ter	428137	ClinVar, InSiGHT LOVD	Pathogenic		PM2_supporting	nonsense	PVS1			PS4_moderate	Friedl and Aretz 20223039			PVS1, PM2_supporting, PS4_moderate	Pathogenic
NM_000038.6:c.4032A>C	NP_000029.2:p.Ser1344=	824525	ClinVar	Likely benign		PM2_supporting	synonymous	BP4, BP7							BP4, BP7, PM2_supporting	Likely benign
NM_000038.6:c.4033G>A	NP_000029.2:p.Glu1345Lys	971391	ClinVar	Uncertain significance		PM2_supporting	missense	BP1							BP1, PM2_supporting	Uncertain significance
NM_000038.6:c.4033G>T	NP_000029.2:p.Glu1345Ter	449334	ClinVar, InSiGHT LOVD	Pathogenic		PM2_supporting	nonsense	PVS1							PVS1, PM2_supporting	Likely pathogenic
NM_000038.6:c.4035A>G	NP_000029.2:p.Glu1345=	416748	ClinVar	Likely benign	0.0000031 (1 in 323228 alleles in UK Biobank population in UK Biobank)		synonymous	BP4, BP7							BP4, BP7	Likely benign
NM_000038.6:c.4037C>G	NP_000029.2:p.Ser1346Ter	APC_001550	InSiGHT LOVD	pathogenic		PM2_supporting	nonsense	PVS1							PVS1, PM2_supporting	Likely pathogenic
NM_000038.6:c.4038A>T	NP_000029.2:p.Ser1346=	1117623	ClinVar	Likely benign		PM2_supporting	synonymous	BP4, BP7							BP4, BP7, PM2_supporting	Likely benign
NM_000038.6:c.4038A>C	NP_000029.2:p.Ser1346=	469947	ClinVar	Likely benign		PM2_supporting	synonymous	BP4, BP7							BP4, BP7, PM2_supporting	Likely benign
NM_000038.6:c.4039G>C	NP_000029.2:p.Ala1347Pro	575800	ClinVar	Uncertain significance		PM2_supporting	missense	BP1							BP1, PM2_supporting	Uncertain significance
NM_000038.6:c.4040_4043del	NP_000029.2:p.Ala1347GlyfsTer67	APC_000598	InSiGHT LOVD	pathogenic		PM2_supporting	frameshift	PVS1			PS4_supporting	Kanter-Smoler 18433509			PVS1, PM2_supporting, PS4_supporting	Pathogenic
NM_000038.6:c.4041C>A	NP_000029.2:p.Ala1347=	1136564	ClinVar	Likely benign		PM2_supporting	synonymous	BP4, BP7							BP4, BP7, PM2_supporting	Likely benign
NM_000038.6:c.4042A>G	NP_000029.2:p.Arg1348Gly	629198	ClinVar	Uncertain significance		PM2_supporting	missense	BP1							BP1, PM2_supporting	Uncertain significance
NM_000038.6:c.4043G>C	NP_000029.2:p.Arg1348Thr	230499	ClinVar	Uncertain significance	0.0001148 (1 in 8712 alleles in African/African American population in gnomAD v.2.1.1 (non-cancer))	BS1	missense	BP1							BP1, BS1	Likely benign
NM_000038.6:c.4045C>G	NP_000029.2:p.His1349Asp	824535	ClinVar	Uncertain significance		PM2_supporting	missense	BP1							BP1, PM2_supporting	Uncertain significance
NM_000038.6:c.4046A>G	NP_000029.2:p.His1349Arg	656241	ClinVar	Uncertain significance		PM2_supporting	missense	BP1							BP1, PM2_supporting	Uncertain significance
NM_000038.6:c.4047C>G	NP_000029.2:p.His1349Gln	627815	ClinVar	Uncertain significance		PM2_supporting	missense	BP1							BP1, PM2_supporting	Uncertain significance
NM_000038.6:c.4048A>T	NP_000029.2:p.Lys1350Ter	APC_001851	InSiGHT LOVD	pathogenic		PM2_supporting	nonsense	PVS1							PVS1, PM2_supporting	Likely pathogenic
NM_000038.6:c.4049A>C	NP_000029.2:p.Lys1350Thr	906361	ClinVar	Uncertain significance		PM2_supporting	missense	BP1							BP1, PM2_supporting	Uncertain significance
NM_000038.6:c.4050A>C	NP_000029.2:p.Lys1350Asn	1009545	ClinVar	Uncertain significance		PM2_supporting	missense	BP1							BP1, PM2_supporting	Uncertain significance
NM_000038.6:c.4051G>A	NP_000029.2:p.Ala1351Thr	963149	ClinVar	Uncertain significance		PM2_supporting	missense	BP1							BP1, PM2_supporting	Uncertain significance
NM_000038.6:c.4063_4064insGTTGAATTTT	NP_000029.2:p.Ser1355CysfsTer2	824541	ClinVar	Pathogenic		PM2_supporting	nonsense	PVS1							PVS1, PM2_supporting	Likely pathogenic
NM_000038.6:c.4054_4063del	NP_000029.2:p.Val1352LeufsTer60	633042	ClinVar	Likely pathogenic		PM2_supporting	frameshift	PVS1							PVS1, PM2_supporting	Likely pathogenic
NM_000038.6:c.4053T>C	NP_000029.2:p.Ala1351=	630602	ClinVar	Likely benign	0.0000098 (1 in 102222 alleles in European (non-Finnish) population in gnomAD v.2.1.1 (non-cancer))		synonymous	BP4, BP7							BP4, BP7	Likely benign
NM_000038.6:c.4054G>A	NP_000029.2:p.Val1352Ile	852843	ClinVar	Uncertain significance		PM2_supporting	missense	BP1							BP1, PM2_supporting	Uncertain significance
NM_000038.6:c.4054G>T	NP_000029.2:p.Val1352Phe	841277	ClinVar	Uncertain significance		PM2_supporting	missense	BP1							BP1, PM2_supporting	Uncertain significance
NM_000038.6:c.4054del	NP_000029.2:p.Val1352LeufsTer63	428120	ClinVar	Pathogenic		PM2_supporting	frameshift	PVS1							PVS1, PM2_supporting	Likely pathogenic
NM_000038.6:c.4055T>C	NP_000029.2:p.Val1352Ala	140890	ClinVar	Uncertain significance	0.0014147 (7 in 4948 alleles in East Asian population in gnomAD v3.1.2 (non-cancer))	BA1	missense	BP1	BS3_supporting	18199528					BA1	Benign
NM_000038.6:c.4057del	NP_000029.2:p.Glu1353AsnfsTer62	APC_000711	InSiGHT LOVD	pathogenic		PM2_supporting	frameshift	PVS1							PVS1, PM2_supporting	Likely pathogenic
NM_000038.6:c.4057G>A	NP_000029.2:p.Glu1353Lys	946473	ClinVar	Uncertain significance		PM2_supporting	missense	BP1							BP1, PM2_supporting	Uncertain significance
NM_000038.6:c.4057G>T	NP_000029.2:p.Glu1353Ter	428122	ClinVar, InSiGHT LOVD	Pathogenic		PM2_supporting	nonsense	PVS1							PVS1, PM2_supporting	Likely pathogenic
NM_000038.6:c.4059_4060insG	NP_000029.2:p.Phe1354ValfsTer21	422564	ClinVar	Pathogenic		PM2_supporting	frameshift	PVS1							PVS1, PM2_supporting	Likely pathogenic
NM_000038.6:c.4060delinsAA	NP_000029.2:p.Phe1354AsnfsTer21	433657	ClinVar	Pathogenic		PM2_supporting	frameshift	PVS1							PVS1, PM2_supporting	Likely pathogenic
NM_000038.6:c.4062T>G	NP_000029.2:p.Phe1354Leu	840041	ClinVar	Uncertain significance		PM2_supporting	missense	BP1							BP1, PM2_supporting	Uncertain significance
NM_000038.6:c.4063T>C	NP_000029.2:p.Ser1355Pro	181804	ClinVar	Uncertain significance		PM2_supporting	missense	BP1							BP1, PM2_supporting	Uncertain significance
NM_000038.6:c.4064C>T	NP_000029.2:p.Ser1355Phe	824558	ClinVar	Uncertain significance		PM2_supporting	missense	BP1							BP1, PM2_supporting	Uncertain significance
NM_000038.6:c.4065T>C	NP_000029.2:p.Ser1355=	824561	ClinVar	Likely benign		PM2_supporting	synonymous	BP4, BP7							BP4, BP7, PM2_supporting	Likely benign
NM_000038.6:c.4067_4068insTTTTTTTTTTTTTTTTTTTTTTTTTTTTTTTTTTTTTTTTNNTTGTTGGTTTAAAGTCTGTTTTATCAGAGACTAGGATTGCAACCCCTGCCTTTTTTTGTTTTCCATTGGCTTGGTAGATCTTCCTCCA		1070745	ClinVar	Pathogenic		PM2_supporting	frameshift	PVS1							PVS1, PM2_supporting	Likely pathogenic
NM_000038.6:c.4067C>G	NP_000029.2:p.Ser1356Ter	486783	ClinVar	Pathogenic		PM2_supporting	nonsense	PVS1							PVS1, PM2_supporting	Likely pathogenic
NM_000038.6:c.4068del	NP_000029.2:p.Gly1357GlufsTer58	APC_001794	InSiGHT LOVD	pathogenic		PM2_supporting	frameshift	PVS1							PVS1, PM2_supporting	Likely pathogenic
NM_000038.6:c.4068A>T	NP_000029.2:p.Ser1356=	1116948	ClinVar	Likely benign		PM2_supporting	synonymous	BP4, BP7							BP4, BP7, PM2_supporting	Likely benign
NM_000038.6:c.4069G>T	NP_000029.2:p.Gly1357Ter	APC_000712	InSiGHT LOVD	pathogenic		PM2_supporting	nonsense	PVS1							PVS1, PM2_supporting	Likely pathogenic
NM_000038.6:c.4069G>A	NP_000029.2:p.Gly1357Arg	469948	ClinVar	Uncertain significance	0.0000584 (2 in 34246 alleles in Latino/Admixed American population in gnomAD v.2.1.1 (non-cancer))	BS1	missense	BP1							BP1, BS1	Likely benign
NM_000038.6:c.4070G>C	NP_000029.2:p.Gly1357Ala	851869	ClinVar	Uncertain significance		PM2_supporting	missense	BP1							BP1, PM2_supporting	Uncertain significance
NM_000038.6:c.4070G>A	NP_000029.2:p.Gly1357Glu	631181	ClinVar	Uncertain significance		PM2_supporting	missense	BP1							BP1, PM2_supporting	Uncertain significance
NM_000038.6:c.4072G>T	NP_000029.2:p.Ala1358Ser	834605	ClinVar	Uncertain significance		PM2_supporting	missense	BP1							BP1, PM2_supporting	Uncertain significance
NM_000038.6:c.4072G>A	NP_000029.2:p.Ala1358Thr	141191	ClinVar	Uncertain significance	0.0002289 (74 in 323228 alleles in UK Biobank population in UK Biobank)	BS1	missense	BP1							BP1, BS1	Likely benign
NM_000038.6:c.4073C>T	NP_000029.2:p.Ala1358Val	181805	ClinVar	Uncertain significance	0.0000835 (27 in 323228 alleles in UK Biobank population in UK Biobank)	BS1	missense	BP1							BP1, BS1	Likely benign
NM_000038.6:c.4074G>T	NP_000029.2:p.Ala1358=	230403	ClinVar	Likely benign	0.0000031 (1 in 323226 alleles in UK Biobank population in UK Biobank)		synonymous	BP4, BP7							BP4, BP7	Likely benign
NM_000038.6:c.4074G>A	NP_000029.2:p.Ala1358=	220144	ClinVar	Likely benign	0.0001039 (2 in 19248 alleles in East Asian population in gnomAD v.2.1.1 (non-cancer))	BS1	synonymous	BP4, BP7							BP4, BP7, BS1	Likely benign
NM_000038.6:c.4075A>T	NP_000029.2:p.Lys1359Ter	217977	ClinVar	Likely pathogenic		PM2_supporting	nonsense	PVS1							PVS1, PM2_supporting	Likely pathogenic
NM_000038.6:c.4076A>G	NP_000029.2:p.Lys1359Arg	657751	ClinVar	Uncertain significance		PM2_supporting	missense	BP1							BP1, PM2_supporting	Uncertain significance
NM_000038.6:c.4080T>G	NP_000029.2:p.Ser1360=	1171770	ClinVar	Likely benign		PM2_supporting	synonymous	BP4, BP7							BP4, BP7, PM2_supporting	Likely benign
NM_000038.6:c.4082C>T	NP_000029.2:p.Pro1361Leu	411348	ClinVar	Uncertain significance	0.0000042 (1 in 236272 alleles in Total population in gnomAD v.2.1.1 (non-cancer))		missense	BP1							BP1	Uncertain significance
NM_000038.6:c.4084del	NP_000029.2:p.Ser1362ProfsTer53	APC_001496	InSiGHT LOVD	pathogenic		PM2_supporting	frameshift	PVS1							PVS1, PM2_supporting	Likely pathogenic
NM_000038.6:c.4084_4085dup	NP_000029.2:p.Lys1363ProfsTer53	APC_001497	InSiGHT LOVD	pathogenic		PM2_supporting	frameshift	PVS1							PVS1, PM2_supporting	Likely pathogenic
NM_000038.6:c.4084T>A	NP_000029.2:p.Ser1362Thr	824576	ClinVar	Uncertain significance		PM2_supporting	missense	BP1							BP1, PM2_supporting	Uncertain significance
NM_000038.6:c.4085C>G	NP_000029.2:p.Ser1362Cys	933780	ClinVar	Uncertain significance		PM2_supporting	missense	BP1							BP1, PM2_supporting	Uncertain significance
NM_000038.6:c.4085C>T	NP_000029.2:p.Ser1362Phe	846824	ClinVar	Uncertain significance		PM2_supporting	missense	BP1							BP1, PM2_supporting	Uncertain significance
NM_000038.6:c.4086C>T	NP_000029.2:p.Ser1362=	1081739	ClinVar	Likely benign	0.0000031 (1 in 323226 alleles in UK Biobank population in UK Biobank)		synonymous	BP4, BP7							BP4, BP7	Likely benign
NM_000038.6:c.4086C>G	NP_000029.2:p.Ser1362=	469949	ClinVar	Likely benign	0.0000098 (1 in 102154 alleles in European (non-Finnish) population in gnomAD v.2.1.1 (non-cancer))		synonymous	BP4, BP7							BP4, BP7	Likely benign
NM_000038.6:c.4087A>T	NP_000029.2:p.Lys1363Ter	APC_001852	InSiGHT LOVD	pathogenic		PM2_supporting	nonsense	PVS1							PVS1, PM2_supporting	Likely pathogenic
NM_000038.6:c.4087A>G	NP_000029.2:p.Lys1363Glu	1013850	ClinVar	Uncertain significance	0.0000031 (1 in 323228 alleles in UK Biobank population in UK Biobank)		missense	BP1							BP1	Uncertain significance
NM_000038.6:c.4088A>G	NP_000029.2:p.Lys1363Arg	482274	ClinVar	Uncertain significance	0.0000663 (1 in 15088 alleles in Latino/Admixed American population in gnomAD v3.1.2 (non-cancer))	BS1	missense	BP1							BP1, BS1	Likely benign
NM_000038.6:c.4088A>T	NP_000029.2:p.Lys1363Ile	411471	ClinVar, InSiGHT LOVD	Uncertain significance	0.0002651 (4 in 15088 alleles in Latino/Admixed American population in gnomAD v3.1.2 (non-cancer))	BS1	missense	BP1				LOVD (unpublished)			BP1, BS1	Likely benign
NM_000038.6:c.4090A>C	NP_000029.2:p.Ser1364Arg	824583	ClinVar	Uncertain significance		PM2_supporting	missense	BP1							BP1, PM2_supporting	Uncertain significance
NM_000038.6:c.4091G>A	NP_000029.2:p.Ser1364Asn	651430	ClinVar	Uncertain significance	0.0000243 (1 in 41106 alleles in African/African American population in gnomAD v3.1.2 (non-cancer))	BS1	missense	BP1							BP1, BS1	Likely benign
NM_000038.6:c.4094_4096del	NP_000029.2:p.Gly1365del	632637	ClinVar	Uncertain significance	0.0000031 (1 in 323226 alleles in UK Biobank population in UK Biobank)		inframe	BP4							BP4	Uncertain significance
NM_000038.6:c.4093_4096del	NP_000029.2:p.Gly1365LeufsTer49	APC_000919	InSiGHT LOVD	pathogenic		PM2_supporting	frameshift	PVS1			PS4_supporting	Walon 9341879			PVS1, PM2_supporting, PS4_supporting	Pathogenic
NM_000038.6:c.4094G>A	NP_000029.2:p.Gly1365Asp	469950	ClinVar	Uncertain significance		PM2_supporting	missense	BP1							BP1, PM2_supporting	Uncertain significance
NM_000038.6:c.4095T>G	NP_000029.2:p.Gly1365=	1093469	ClinVar	Likely benign		PM2_supporting	synonymous	BP4, BP7							BP4, BP7, PM2_supporting	Likely benign
NM_000038.6:c.4096G>T	NP_000029.2:p.Ala1366Ser	654241	ClinVar	Uncertain significance		PM2_supporting	missense	BP1							BP1, PM2_supporting	Uncertain significance
NM_000038.6:c.4097C>T	NP_000029.2:p.Ala1366Val	630926	ClinVar	Uncertain significance		PM2_supporting	missense	BP1							BP1, PM2_supporting	Uncertain significance
NM_000038.6:c.4098T>C	NP_000029.2:p.Ala1366=	824587	ClinVar	Likely benign		PM2_supporting	synonymous	BP4, BP7							BP4, BP7, PM2_supporting	Likely benign
NM_000038.6:c.4099C>T	NP_000029.2:p.Gln1367Ter	376060	ClinVar, InSiGHT LOVD	Pathogenic		PM2_supporting	nonsense	PVS1			PS4	Friedl and Aretz 20223039, Lagarde 20685668			PVS1, PM2_supporting, PS4	Pathogenic
NM_000038.6:c.4100A>T	NP_000029.2:p.Gln1367Leu	490272	ClinVar	Uncertain significance		PM2_supporting	missense	BP1							BP1, PM2_supporting	Uncertain significance
NM_000038.6:c.4100A>G	NP_000029.2:p.Gln1367Arg	469951	ClinVar	Uncertain significance	0.000017 (2 in 117602 alleles in European (non-Finnish) population in gnomAD v.2.1.1 (non-cancer))	BS1	missense	BP1							BP1, BS1	Likely benign
NM_000038.6:c.4101G>C	NP_000029.2:p.Gln1367His	411458	ClinVar	Uncertain significance	0.0001131 (2 in 17682 alleles in East Asian population in gnomAD v.2.1.1 (non-cancer))	BS1	missense	BP1							BP1, BS1	Likely benign
NM_000038.6:c.4104A>G	NP_000029.2:p.Thr1368=	1104188	ClinVar	Likely benign	0.0000154 (1 in 64792 alleles in European (non-Finnish) population in gnomAD v3.1.2 (non-cancer))	BS1	synonymous	BP4, BP7							BP4, BP7, BS1	Likely benign
NM_000038.6:c.4105C>G	NP_000029.2:p.Pro1369Ala	1017946	ClinVar	Uncertain significance		PM2_supporting	missense	BP1							BP1, PM2_supporting	Uncertain significance
NM_000038.6:c.4107C>G	NP_000029.2:p.Pro1369=	1109148	ClinVar	Likely benign		PM2_supporting	synonymous	BP4, BP7							BP4, BP7, PM2_supporting	Likely benign
NM_000038.6:c.4108A>T	NP_000029.2:p.Lys1370Ter	APC_001212	InSiGHT LOVD	pathogenic		PM2_supporting	nonsense	PVS1			PS4_supporting	Won 10083733, Lagarde 20685668			PVS1, PM2_supporting, PS4_supporting	Pathogenic
NM_000038.6:c.4109A>G	NP_000029.2:p.Lys1370Arg	619770	ClinVar	Uncertain significance		PM2_supporting	missense	BP1							BP1, PM2_supporting	Uncertain significance
NM_000038.6:c.4109A>C	NP_000029.2:p.Lys1370Thr	489450	ClinVar	Uncertain significance		PM2_supporting	missense	BP1							BP1, PM2_supporting	Uncertain significance
NM_000038.6:c.4110A>T	NP_000029.2:p.Lys1370Asn	234127	ClinVar	Uncertain significance	0.0000031 (1 in 323228 alleles in UK Biobank population in UK Biobank)		missense	BP1							BP1	Uncertain significance
NM_000038.6:c.4114C>A	NP_000029.2:p.Pro1372Thr	654960	ClinVar	Uncertain significance		PM2_supporting	missense	BP1							BP1, PM2_supporting	Uncertain significance
NM_000038.6:c.4115C>T	NP_000029.2:p.Pro1372Leu	928369	ClinVar	Uncertain significance		PM2_supporting	missense	BP1							BP1, PM2_supporting	Uncertain significance
NM_000038.6:c.4116_4117del	NP_000029.2:p.Pro1373Ter	APC_000920	InSiGHT LOVD	pathogenic		PM2_supporting	frameshift	PVS1							PVS1, PM2_supporting	Likely pathogenic
NM_000038.6:c.4116A>G	NP_000029.2:p.Pro1372=	1132936	ClinVar	Likely benign		PM2_supporting	synonymous	BP4, BP7							BP4, BP7, PM2_supporting	Likely benign
NM_000038.6:c.4117C>A	NP_000029.2:p.Pro1373Thr	824604	ClinVar	Uncertain significance		PM2_supporting	missense	BP1							BP1, PM2_supporting	Uncertain significance
NM_000038.6:c.4118del	NP_000029.2:p.Pro1373LeufsTer42	APC_001498	InSiGHT LOVD	pathogenic		PM2_supporting	frameshift	PVS1							PVS1, PM2_supporting	Likely pathogenic
NM_000038.6:c.4119T>G	NP_000029.2:p.Pro1373=	629820	ClinVar	Likely benign		PM2_supporting	synonymous	BP4, BP7							BP4, BP7, PM2_supporting	Likely benign
NM_000038.6:c.4119T>A	NP_000029.2:p.Pro1373=	469952	ClinVar	Likely benign	0.0000154 (1 in 64808 alleles in European (non-Finnish) population in gnomAD v3.1.2 (non-cancer))	BS1	synonymous	BP4, BP7							BP4, BP7, BS1	Likely benign
NM_000038.6:c.4120del	NP_000029.2:p.Glu1374AsnfsTer41	APC_001739	InSiGHT LOVD	pathogenic		PM2_supporting	frameshift	PVS1							PVS1, PM2_supporting	Likely pathogenic
NM_000038.6:c.4120G>A	NP_000029.2:p.Glu1374Lys	231434	ClinVar	Uncertain significance		PM2_supporting	missense	BP1							BP1, PM2_supporting	Uncertain significance
NM_000038.6:c.4122A>G	NP_000029.2:p.Glu1374=	824607	ClinVar	Likely benign	0.000052 (1 in 19246 alleles in East Asian population in gnomAD v.2.1.1 (non-cancer))	BS1	synonymous	BP4, BP7							BP4, BP7, BS1	Likely benign
NM_000038.6:c.4124A>C	NP_000029.2:p.His1375Pro	584670	ClinVar	Uncertain significance		PM2_supporting	missense	BP1							BP1, PM2_supporting	Uncertain significance
NM_000038.6:c.4124A>G	NP_000029.2:p.His1375Arg	411418	ClinVar	Uncertain significance	0.0001168 (4 in 34246 alleles in Latino/Admixed American population in gnomAD v.2.1.1 (non-cancer))	BS1	missense	BP1							BP1, BS1	Likely benign
NM_000038.6:c.4125C>G	NP_000029.2:p.His1375Gln	568835	ClinVar	Uncertain significance		PM2_supporting	missense	BP1							BP1, PM2_supporting	Uncertain significance
NM_000038.6:c.4125C>T	NP_000029.2:p.His1375=	416734	ClinVar	Likely benign	0.0000031 (1 in 323228 alleles in UK Biobank population in UK Biobank)		synonymous	BP4, BP7							BP4, BP7	Likely benign
NM_000038.6:c.4126T>C	NP_000029.2:p.Tyr1376His	852780	ClinVar	Uncertain significance		PM2_supporting	missense	BP1							BP1, PM2_supporting	Uncertain significance
NM_000038.6:c.4127_4128del	NP_000029.2:p.Tyr1376CysfsTer9	548663	ClinVar, InSiGHT LOVD	Pathogenic		PM2_supporting	frameshift	PVS1			PS4_moderate	Miyaki 8187091, Friedl and Aretz 20223039, Aceto 16134147, Lagarde 20685668			PVS1, PM2_supporting, PS4_moderate	Pathogenic
NM_000038.6:c.4127A>G	NP_000029.2:p.Tyr1376Cys	411537	ClinVar	Uncertain significance	0.0000328 (1 in 30526 alleles in South Asian population in gnomAD v.2.1.1 (non-cancer))	BS1	missense	BP1							BP1, BS1	Likely benign
NM_000038.6:c.4128del	NP_000029.2:p.Tyr1376Ter	APC_000172	InSiGHT LOVD	pathogenic		PM2_supporting	frameshift	PVS1			PS4_supporting	Friedl 11247896			PVS1, PM2_supporting, PS4_supporting	Pathogenic
NM_000038.6:c.4128T>A	NP_000029.2:p.Tyr1376Ter	APC_001213	InSiGHT LOVD	pathogenic		PM2_supporting	nonsense	PVS1							PVS1, PM2_supporting	Likely pathogenic
NM_000038.6:c.4128T>C	NP_000029.2:p.Tyr1376=	537646	ClinVar	Likely benign		PM2_supporting	synonymous	BP4, BP7							BP4, BP7, PM2_supporting	Likely benign
NM_000038.6:c.4129_4130del	NP_000029.2:p.Val1377SerfsTer8	APC_001214	InSiGHT LOVD	pathogenic		PM2_supporting	frameshift	PVS1							PVS1, PM2_supporting	Likely pathogenic
NM_000038.6:c.4129_4130insGT	NP_000029.2:p.Val1377GlyfsTer39	APC_000922	InSiGHT LOVD	pathogenic		PM2_supporting	frameshift	PVS1							PVS1, PM2_supporting	Likely pathogenic
NM_000038.6:c.4130_4135del	NP_000029.2:p.Val1377_Gln1378del	952679	ClinVar	Uncertain significance		PM2_supporting	inframe								PM2_supporting	Uncertain significance
NM_000038.6:c.4132C>T	NP_000029.2:p.Gln1378Ter	376061	ClinVar, InSiGHT LOVD	Pathogenic		PM2_supporting	nonsense	PVS1							PVS1, PM2_supporting	Likely pathogenic
NM_000038.6:c.4134G>A	NP_000029.2:p.Gln1378=	219933	ClinVar	Likely benign	0.0000672 (1 in 14892 alleles in African/African American population in gnomAD v.2.1.1 (non-cancer))	BS1	synonymous	BP4, BP7							BP4, BP7, BS1	Likely benign
NM_000038.6:c.4135G>T	NP_000029.2:p.Glu1379Ter	376062	ClinVar, InSiGHT LOVD	Likely pathogenic		PM2_supporting	nonsense	PVS1							PVS1, PM2_supporting	Likely pathogenic
NM_000038.6:c.4136A>G	NP_000029.2:p.Glu1379Gly	584479	ClinVar	Uncertain significance	0.0000243 (1 in 41122 alleles in African/African American population in gnomAD v3.1.2 (non-cancer))	BS1	missense	BP1							BP1, BS1	Likely benign
NM_000038.6:c.4142_4143insC	NP_000029.2:p.Leu1382ThrfsTer4	1323919	ClinVar	Likely pathogenic		PM2_supporting	frameshift	PVS1							PVS1, PM2_supporting	Likely pathogenic
NM_000038.6:c.4138A>G	NP_000029.2:p.Thr1380Ala	1049579	ClinVar	Uncertain significance		PM2_supporting	missense	BP1							BP1, PM2_supporting	Uncertain significance
NM_000038.6:c.4139C>G	NP_000029.2:p.Thr1380Ser	1044472	ClinVar	Uncertain significance	0.0000663 (1 in 15086 alleles in Latino/Admixed American population in gnomAD v3.1.2 (non-cancer))	BS1	missense	BP1							BP1, BS1	Likely benign
NM_000038.6:c.4142del	NP_000029.2:p.Pro1381HisfsTer34	824624	ClinVar, InSiGHT LOVD	Pathogenic		PM2_supporting	frameshift	PVS1							PVS1, PM2_supporting	Likely pathogenic
NM_000038.6:c.4139C>T	NP_000029.2:p.Thr1380Ile	233890	ClinVar, InSiGHT LOVD	Uncertain significance		PM2_supporting	missense	BP1			PS4_supporting	LOVD (unpublished)			BP1, PM2_supporting, PS4_supporting	Uncertain significance	internal lab contributors: observed in 11 individual worth 3 phenotype points (PS4_moderate)	Uncertain significance: BP1, PM2_supporting, PS4_moderate
NM_000038.6:c.4140C>G	NP_000029.2:p.Thr1380=	1113761	ClinVar	Likely benign		PM2_supporting	synonymous	BP4, BP7							BP4, BP7, PM2_supporting	Likely benign
NM_000038.6:c.4141_4142insGGTC	NP_000029.2:p.Pro1381ArgfsTer6	485143	ClinVar	Pathogenic		PM2_supporting	frameshift	PVS1							PVS1, PM2_supporting	Likely pathogenic
NM_000038.6:c.4141C>T	NP_000029.2:p.Pro1381Ser	1019943	ClinVar, InSiGHT LOVD	Uncertain significance		PM2_supporting	missense	BP1							BP1, PM2_supporting	Uncertain significance
NM_000038.6:c.4141C>G	NP_000029.2:p.Pro1381Ala	648411	ClinVar	Uncertain significance		PM2_supporting	missense	BP1							BP1, PM2_supporting	Uncertain significance
NM_000038.6:c.4141C>A	NP_000029.2:p.Pro1381Thr	181806	ClinVar	Uncertain significance		PM2_supporting	missense	BP1							BP1, PM2_supporting	Uncertain significance
NM_000038.6:c.4142dup	NP_000029.2:p.Leu1382ThrfsTer4	APC_000287	InSiGHT LOVD	pathogenic		PM2_supporting	frameshift	PVS1							PVS1, PM2_supporting	Likely pathogenic
NM_000038.6:c.4142C>G	NP_000029.2:p.Pro1381Arg	1049669	ClinVar	Uncertain significance		PM2_supporting	missense	BP1							BP1, PM2_supporting	Uncertain significance
NM_000038.6:c.4143A>G	NP_000029.2:p.Pro1381=	927766	ClinVar	Likely benign		PM2_supporting	synonymous	BP4, BP7							BP4, BP7, PM2_supporting	Likely benign
NM_000038.6:c.4143A>C	NP_000029.2:p.Pro1381=	377492	ClinVar	Likely benign	0.0000196 (2 in 102244 alleles in European (non-Finnish) population in gnomAD v.2.1.1 (non-cancer))	BS1	synonymous	BP4, BP7							BP4, BP7, BS1	Likely benign
NM_000038.6:c.4144C>T	NP_000029.2:p.Leu1382Phe	1025292	ClinVar, InSiGHT LOVD	Uncertain significance		PM2_supporting	missense	BP1							BP1, PM2_supporting	Uncertain significance
NM_000038.6:c.4145_4155del	NP_000029.2:p.Leu1382GlnfsTer9	843696	ClinVar	Pathogenic		PM2_supporting	frameshift	PVS1							PVS1, PM2_supporting	Likely pathogenic
NM_000038.6:c.4145_4150delinsA	NP_000029.2:p.Leu1382HisfsTer2	APC_001216	InSiGHT LOVD	pathogenic		PM2_supporting	frameshift	PVS1			PS4_supporting	DeRosa 14961559			PVS1, PM2_supporting, PS4_supporting	Pathogenic
NM_000038.6:c.4145del	NP_000029.2:p.Leu1382ProfsTer33	1076099	ClinVar	Pathogenic		PM2_supporting	frameshift	PVS1							PVS1, PM2_supporting	Likely pathogenic
NM_000038.6:c.4146_4147insT	NP_000029.2:p.Met1383TyrfsTer3	APC_001217	InSiGHT LOVD	pathogenic		PM2_supporting	frameshift	PVS1							PVS1, PM2_supporting	Likely pathogenic
NM_000038.6:c.4146C>A	NP_000029.2:p.Leu1382=	922210	ClinVar	Likely benign		PM2_supporting	synonymous	BP4, BP7							BP4, BP7, PM2_supporting	Likely benign
NM_000038.6:c.4146C>G	NP_000029.2:p.Leu1382=	230096	ClinVar	Likely benign	0.0001703 (7 in 41106 alleles in African/African American population in gnomAD v3.1.2 (non-cancer))	BS1	synonymous	BP4, BP7							BP4, BP7, BS1	Likely benign
NM_000038.6:c.4147_4148del	NP_000029.2:p.Met1383ValfsTer2	APC_000924	InSiGHT LOVD	pathogenic		PM2_supporting	frameshift	PVS1							PVS1, PM2_supporting	Likely pathogenic
NM_000038.6:c.4147A>G	NP_000029.2:p.Met1383Val	419388	ClinVar	Uncertain significance	0.0000031 (1 in 323228 alleles in UK Biobank population in UK Biobank)		missense	BP1							BP1	Uncertain significance
NM_000038.6:c.4150_4155delinsAACAT	NP_000029.2:p.Phe1384AsnfsTer31	APC_001500	InSiGHT LOVD	pathogenic		PM2_supporting	frameshift	PVS1							PVS1, PM2_supporting	Likely pathogenic
NM_000038.6:c.4151_4161del	NP_000029.2:p.Phe1384TyrfsTer7	APC_001501	InSiGHT LOVD	pathogenic		PM2_supporting	frameshift	PVS1							PVS1, PM2_supporting	Likely pathogenic
NM_000038.6:c.4153A>T	NP_000029.2:p.Ser1385Cys	824632	ClinVar	Uncertain significance		PM2_supporting	missense	BP1							BP1, PM2_supporting	Uncertain significance
NM_000038.6:c.4155C>T	NP_000029.2:p.Ser1385=	537677	ClinVar	Likely benign		PM2_supporting	synonymous	BP4, BP7							BP4, BP7, PM2_supporting	Likely benign
NM_000038.6:c.4156A>T	NP_000029.2:p.Arg1386Ter	APC_001853	InSiGHT LOVD	pathogenic		PM2_supporting	nonsense	PVS1							PVS1, PM2_supporting	Likely pathogenic
NM_000038.6:c.4156_4159dup	NP_000029.2:p.Cys1387Ter	APC_000925	InSiGHT LOVD	pathogenic		PM2_supporting	frameshift	PVS1							PVS1, PM2_supporting	Likely pathogenic
NM_000038.6:c.4158_4160dup	NP_000029.2:p.Arg1386_Cys1387insTer	APC_000926	InSiGHT LOVD	pathogenic		PM2_supporting	nonsense	PVS1							PVS1, PM2_supporting	Likely pathogenic
NM_000038.6:c.4159_4162del	NP_000029.2:p.Cys1387LeufsTer27	APC_001502	InSiGHT LOVD	pathogenic		PM2_supporting	frameshift	PVS1							PVS1, PM2_supporting	Likely pathogenic
NM_000038.6:c.4159T>C	NP_000029.2:p.Cys1387Arg	834907	ClinVar	Uncertain significance		PM2_supporting	missense	BP1							BP1, PM2_supporting	Uncertain significance
NM_000038.6:c.4160G>A	NP_000029.2:p.Cys1387Tyr	184973	ClinVar	Uncertain significance		PM2_supporting	missense	BP1							BP1, PM2_supporting	Uncertain significance
NM_000038.6:c.4161T>A	NP_000029.2:p.Cys1387Ter	1050660	ClinVar	Uncertain significance		PM2_supporting	nonsense	PVS1							PVS1, PM2_supporting	Likely pathogenic
NM_000038.6:c.4162A>T	NP_000029.2:p.Thr1388Ser	664522	ClinVar	Uncertain significance		PM2_supporting	missense	BP1							BP1, PM2_supporting	Uncertain significance
NM_000038.6:c.4164_4165insAT	NP_000029.2:p.Ser1389IlefsTer27	APC_001218	InSiGHT LOVD	pathogenic		PM2_supporting	frameshift	PVS1							PVS1, PM2_supporting	Likely pathogenic
NM_000038.6:c.4164_4165del	NP_000029.2:p.Ser1389CysfsTer5	1050614	ClinVar	Pathogenic		PM2_supporting	frameshift	PVS1							PVS1, PM2_supporting	Likely pathogenic
NM_000038.6:c.4164T>G	NP_000029.2:p.Thr1388=	236596	ClinVar	Uncertain significance		PM2_supporting	synonymous	BP4, BP7							BP4, BP7, PM2_supporting	Likely benign
NM_000038.6:c.4166_4167del	NP_000029.2:p.Ser1389CysfsTer5	APC_000927	InSiGHT LOVD	pathogenic		PM2_supporting	frameshift	PVS1							PVS1, PM2_supporting	Likely pathogenic
NM_000038.6:c.4167dup	NP_000029.2:p.Val1390CysfsTer5	429059	ClinVar	Pathogenic		PM2_supporting	frameshift	PVS1							PVS1, PM2_supporting	Likely pathogenic
NM_000038.6:c.4166del	NP_000029.2:p.Ser1389LeufsTer26	217978	ClinVar	Likely pathogenic		PM2_supporting	frameshift	PVS1							PVS1, PM2_supporting	Likely pathogenic
NM_000038.6:c.4167T>C	NP_000029.2:p.Ser1389=	630191	ClinVar	Likely benign	0.0000663 (1 in 15090 alleles in Latino/Admixed American population in gnomAD v3.1.2 (non-cancer))	BS1	synonymous	BP4, BP7							BP4, BP7, BS1	Likely benign
NM_000038.6:c.4167del	NP_000029.2:p.Val1390SerfsTer25	569473	ClinVar	Pathogenic		PM2_supporting	frameshift	PVS1							PVS1, PM2_supporting	Likely pathogenic
NM_000038.6:c.4170C>T	NP_000029.2:p.Val1390=	231751	ClinVar	Likely benign		PM2_supporting	synonymous	BP4, BP7							BP4, BP7, PM2_supporting	Likely benign
NM_000038.6:c.4171A>G	NP_000029.2:p.Ser1391Gly	141622	ClinVar	Uncertain significance		PM2_supporting	missense	BP1							BP1, PM2_supporting	Uncertain significance
NM_000038.6:c.4173_4176dup	NP_000029.2:p.Leu1393PhefsTer3	960546	ClinVar	Pathogenic		PM2_supporting	frameshift	PVS1							PVS1, PM2_supporting	Likely pathogenic
NM_000038.6:c.4172G>A	NP_000029.2:p.Ser1391Asn	845203	ClinVar	Uncertain significance		PM2_supporting	missense	BP1							BP1, PM2_supporting	Uncertain significance
NM_000038.6:c.4174del	NP_000029.2:p.Ser1392HisfsTer23	970781	ClinVar, InSiGHT LOVD	Pathogenic		PM2_supporting	frameshift	PVS1							PVS1, PM2_supporting	Likely pathogenic
NM_000038.6:c.4175C>G	NP_000029.2:p.Ser1392Ter	APC_000492	InSiGHT LOVD	pathogenic		PM2_supporting	nonsense	PVS1							PVS1, PM2_supporting	Likely pathogenic
NM_000038.6:c.4175C>A	NP_000029.2:p.Ser1392Ter	188240	ClinVar, InSiGHT LOVD	Pathogenic		PM2_supporting	nonsense	PVS1							PVS1, PM2_supporting	Likely pathogenic
NM_000038.6:c.4176A>C	NP_000029.2:p.Ser1392=	1153748	ClinVar	Likely benign		PM2_supporting	synonymous	BP4, BP7							BP4, BP7, PM2_supporting	Likely benign
NM_000038.6:c.4177C>G	NP_000029.2:p.Leu1393Val	1055864	ClinVar	Uncertain significance		PM2_supporting	missense	BP1							BP1, PM2_supporting	Uncertain significance
NM_000038.6:c.4177C>T	NP_000029.2:p.Leu1393Phe	966336	ClinVar	Uncertain significance		PM2_supporting	missense	BP1							BP1, PM2_supporting	Uncertain significance
NM_000038.6:c.4179_4180insT	NP_000029.2:p.Asp1394Ter	824649	ClinVar	Pathogenic		PM2_supporting	frameshift	PVS1							PVS1, PM2_supporting	Likely pathogenic
NM_000038.6:c.4179dup	NP_000029.2:p.Asp1394Ter	APC_000929	InSiGHT LOVD	pathogenic		PM2_supporting	frameshift	PVS1							PVS1, PM2_supporting	Likely pathogenic
NM_000038.6:c.4180_4181delinsT	NP_000029.2:p.Asp1394LeufsTer21	APC_001219	InSiGHT LOVD	pathogenic		PM2_supporting	frameshift	PVS1							PVS1, PM2_supporting	Likely pathogenic
NM_000038.6:c.4181A>G	NP_000029.2:p.Asp1394Gly	655358	ClinVar	Uncertain significance	0.0000031 (1 in 323228 alleles in UK Biobank population in UK Biobank)		missense	BP1							BP1	Uncertain significance
NM_000038.6:c.4183_4185delinsG	NP_000029.2:p.Ser1395ValfsTer2	APC_000930	InSiGHT LOVD	pathogenic		PM2_supporting	frameshift	PVS1							PVS1, PM2_supporting	Likely pathogenic
NM_000038.6:c.4183A>G	NP_000029.2:p.Ser1395Gly	945327	ClinVar	Uncertain significance		PM2_supporting	missense	BP1							BP1, PM2_supporting	Uncertain significance
NM_000038.6:c.4183A>T	NP_000029.2:p.Ser1395Cys	817	ClinVar	Pathogenic		PM2_supporting	missense	BP1							BP1, PM2_supporting	Uncertain significance
NM_000038.6:c.4184_4185del	NP_000029.2:p.Ser1395IlefsTer2	APC_001220	InSiGHT LOVD	pathogenic		PM2_supporting	frameshift	PVS1							PVS1, PM2_supporting	Likely pathogenic
NM_000038.6:c.4185T>C	NP_000029.2:p.Ser1395=	629075	ClinVar	Likely benign		PM2_supporting	synonymous	BP4, BP7							BP4, BP7, PM2_supporting	Likely benign
NM_000038.6:c.4187_4188del	NP_000029.2:p.Phe1396Ter	APC_001503	InSiGHT LOVD	pathogenic		PM2_supporting	frameshift	PVS1							PVS1, PM2_supporting	Likely pathogenic
NM_000038.6:c.4188del	NP_000029.2:p.Phe1396LeufsTer19	APC_001504	InSiGHT LOVD	pathogenic		PM2_supporting	frameshift	PVS1							PVS1, PM2_supporting	Likely pathogenic
NM_000038.6:c.4188dup	NP_000029.2:p.Glu1397Ter	APC_000931	InSiGHT LOVD	pathogenic		PM2_supporting	frameshift	PVS1							PVS1, PM2_supporting	Likely pathogenic
NM_000038.6:c.4188T>A	NP_000029.2:p.Phe1396Leu	482467	ClinVar	Uncertain significance	0.0000243 (1 in 41118 alleles in African/African American population in gnomAD v3.1.2 (non-cancer))	BS1	missense	BP1							BP1, BS1	Likely benign
NM_000038.6:c.4189G>T	NP_000029.2:p.Glu1397Ter	APC_000571	InSiGHT LOVD	pathogenic		PM2_supporting	nonsense	PVS1			PS4_supporting	Latchford 17135276, Moisio 12010888			PVS1, PM2_supporting, PS4_supporting	Pathogenic
NM_000038.6:c.4189G>C	NP_000029.2:p.Glu1397Gln	824655	ClinVar	Uncertain significance		PM2_supporting	missense	BP1							BP1, PM2_supporting	Uncertain significance
NM_000038.6:c.4190del	NP_000029.2:p.Glu1397GlyfsTer18	APC_000932	InSiGHT LOVD	pathogenic		PM2_supporting	frameshift	PVS1							PVS1, PM2_supporting	Likely pathogenic
NM_000038.6:c.4192_4193del	NP_000029.2:p.Arg1399PhefsTer9	APC_000933	InSiGHT LOVD	pathogenic		PM2_supporting	frameshift	PVS1							PVS1, PM2_supporting	Likely pathogenic
NM_000038.6:c.4193_4194del	NP_000029.2:p.Ser1398ThrfsTer10	APC_000934	InSiGHT LOVD	pathogenic		PM2_supporting	frameshift	PVS1							PVS1, PM2_supporting	Likely pathogenic
NM_000038.6:c.4193G>A	NP_000029.2:p.Ser1398Asn	572950	ClinVar	Uncertain significance	0.0000031 (1 in 323228 alleles in UK Biobank population in UK Biobank)		missense	BP1							BP1	Uncertain significance
NM_000038.6:c.4195C>T	NP_000029.2:p.Arg1399Cys	1171521	ClinVar	Uncertain significance	0.0000328 (1 in 30522 alleles in South Asian population in gnomAD v.2.1.1 (non-cancer))	BS1	missense	BP1							BP1, BS1	Likely benign
NM_000038.6:c.4198T>C	NP_000029.2:p.Ser1400Pro	582889	ClinVar	Uncertain significance		PM2_supporting	missense	BP1							BP1, PM2_supporting	Uncertain significance
NM_000038.6:c.4199C>A	NP_000029.2:p.Ser1400Ter	APC_000263	InSiGHT LOVD	pathogenic		PM2_supporting	nonsense	PVS1							PVS1, PM2_supporting	Likely pathogenic
NM_000038.6:c.4199_4200delinsAA	NP_000029.2:p.Ser1400Ter	APC_000935	InSiGHT LOVD	pathogenic		PM2_supporting	nonsense	PVS1							PVS1, PM2_supporting	Likely pathogenic
NM_000038.6:c.4199C>T	NP_000029.2:p.Ser1400Leu	75618	ClinVar	Uncertain significance	0.0000292 (1 in 34258 alleles in Latino/Admixed American population in gnomAD v.2.1.1 (non-cancer))	BS1	missense	BP1							BP1, BS1	Likely benign
NM_000038.6:c.4200G>A	NP_000029.2:p.Ser1400=	416714	ClinVar	Likely benign	0.0000309 (10 in 323228 alleles in UK Biobank population in UK Biobank)	BS1	synonymous	BP4, BP7							BP4, BP7, BS1	Likely benign
NM_000038.6:c.4200G>C	NP_000029.2:p.Ser1400=	184325	ClinVar	Likely benign	0.0000309 (2 in 64802 alleles in European (non-Finnish) population in gnomAD v3.1.2 (non-cancer))	BS1	synonymous	BP4, BP7							BP4, BP7, BS1	Likely benign
NM_000038.6:c.4203_4204insT	NP_000029.2:p.Ala1402CysfsTer7	802142	ClinVar	Pathogenic		PM2_supporting	frameshift	PVS1							PVS1, PM2_supporting	Likely pathogenic
NM_000038.6:c.4201A>G	NP_000029.2:p.Ile1401Val	469953	ClinVar	Uncertain significance	0.0000278 (9 in 323228 alleles in UK Biobank population in UK Biobank)	BS1	missense	BP1							BP1, BS1	Likely benign
NM_000038.6:c.4202_4203del	NP_000029.2:p.Ile1401SerfsTer7	APC_001551	InSiGHT LOVD	pathogenic		PM2_supporting	frameshift	PVS1							PVS1, PM2_supporting	Likely pathogenic
NM_000038.6:c.4207A>G	NP_000029.2:p.Ser1403Gly	438878	ClinVar	Uncertain significance	0.0000195 (2 in 102338 alleles in European (non-Finnish) population in gnomAD v.2.1.1 (non-cancer))	BS1	missense	BP1							BP1, BS1	Likely benign
NM_000038.6:c.4209del	NP_000029.2:p.Ser1404ProfsTer11	APC_000936	InSiGHT LOVD	pathogenic		PM2_supporting	frameshift	PVS1			PS4_supporting	Dobbie 8730280			PVS1, PM2_supporting, PS4_supporting	Pathogenic
NM_000038.6:c.4209C>A	NP_000029.2:p.Ser1403Arg	1026608	ClinVar	Uncertain significance		PM2_supporting	missense	BP1							BP1, PM2_supporting	Uncertain significance
NM_000038.6:c.4209C>T	NP_000029.2:p.Ser1403=	537594	ClinVar	Likely benign	0.0000663 (1 in 15078 alleles in Latino/Admixed American population in gnomAD v3.1.2 (non-cancer))	BS1	synonymous	BP4, BP7							BP4, BP7, BS1	Likely benign
NM_000038.6:c.4212C>T	NP_000029.2:p.Ser1404=	416765	ClinVar	Uncertain significance	0.0000731 (3 in 41066 alleles in African/African American population in gnomAD v3.1.2 (non-cancer))	BS1	synonymous	BP4, BP7			BS2_supporting				BP4, BP7, BS1, BS2_supporting	Likely benign
NM_000038.6:c.4212C>A	NP_000029.2:p.Ser1404=	135700	ClinVar, InSiGHT LOVD	Likely benign	0.0002469 (16 in 64804 alleles in European (non-Finnish) population in gnomAD v3.1.2 (non-cancer))	BS1	synonymous	BP4, BP7			BS2				BP4, BP7, BS1, BS2	Benign
NM_000038.6:c.4213G>A	NP_000029.2:p.Val1405Ile	236597	ClinVar	Uncertain significance	0.0000195 (2 in 102336 alleles in European (non-Finnish) population in gnomAD v.2.1.1 (non-cancer))	BS1	missense	BP1							BP1, BS1	Likely benign
NM_000038.6:c.4216_4217insGATTGCCACCATCGTTC	NP_000029.2:p.Gln1406ArgfsTer15	APC_000713	InSiGHT LOVD	pathogenic		PM2_supporting	frameshift	PVS1							PVS1, PM2_supporting	Likely pathogenic
NM_000038.6:c.4216C>G	NP_000029.2:p.Gln1406Glu	482517	ClinVar	Uncertain significance	0.0000292 (1 in 34254 alleles in Latino/Admixed American population in gnomAD v.2.1.1 (non-cancer))	BS1	missense	BP1							BP1, BS1	Likely benign
NM_000038.6:c.4216C>T	NP_000029.2:p.Gln1406Ter	142519	ClinVar, InSiGHT LOVD	Pathogenic		PM2_supporting	nonsense	PVS1							PVS1, PM2_supporting	Likely pathogenic
NM_000038.6:c.4217A>T	NP_000029.2:p.Gln1406Leu	1017696	ClinVar	Uncertain significance		PM2_supporting	missense	BP1							BP1, PM2_supporting	Uncertain significance
NM_000038.6:c.4217A>G	NP_000029.2:p.Gln1406Arg	127293	ClinVar	Uncertain significance	0.0000671 (1 in 14902 alleles in African/African American population in gnomAD v.2.1.1 (non-cancer))	BS1	missense	BP1							BP1, BS1	Likely benign
NM_000038.6:c.4218_4251del	NP_000029.2:p.Ser1407Ter	APC_000714	InSiGHT LOVD	pathogenic		PM2_supporting	frameshift	PVS1							PVS1, PM2_supporting	Likely pathogenic
NM_000038.6:c.4219_4220del	NP_000029.2:p.Ser1407Ter	APC_001221	InSiGHT LOVD	pathogenic		PM2_supporting	frameshift	PVS1							PVS1, PM2_supporting	Likely pathogenic
NM_000038.6:c.4222G>T	NP_000029.2:p.Glu1408Ter	APC_001505	InSiGHT LOVD	pathogenic		PM2_supporting	nonsense	PVS1							PVS1, PM2_supporting	Likely pathogenic
NM_000038.6:c.4222G>A	NP_000029.2:p.Glu1408Lys	492667	ClinVar	Uncertain significance		PM2_supporting	missense	BP1							BP1, PM2_supporting	Uncertain significance
NM_000038.6:c.4225C>A	NP_000029.2:p.Pro1409Thr	495360	ClinVar	Uncertain significance		PM2_supporting	missense	BP1							BP1, PM2_supporting	Uncertain significance
NM_000038.6:c.4226C>T	NP_000029.2:p.Pro1409Leu	854898	ClinVar	Uncertain significance		PM2_supporting	missense	BP1							BP1, PM2_supporting	Uncertain significance
NM_000038.6:c.4227A>G	NP_000029.2:p.Pro1409=	1083587	ClinVar	Likely benign		PM2_supporting	synonymous	BP4, BP7							BP4, BP7, PM2_supporting	Likely benign
NM_000038.6:c.4228T>G	NP_000029.2:p.Cys1410Gly	582641	ClinVar	Uncertain significance		PM2_supporting	missense	BP1							BP1, PM2_supporting	Uncertain significance
NM_000038.6:c.4229G>A	NP_000029.2:p.Cys1410Tyr	927923	ClinVar	Uncertain significance		PM2_supporting	missense	BP1							BP1, PM2_supporting	Uncertain significance
NM_000038.6:c.4230C>A	NP_000029.2:p.Cys1410Ter	APC_000937	InSiGHT LOVD	pathogenic		PM2_supporting	nonsense	PVS1							PVS1, PM2_supporting	Likely pathogenic
NM_000038.6:c.4233del	NP_000029.2:p.Ser1411ArgfsTer4	APC_000938	InSiGHT LOVD	pathogenic		PM2_supporting	frameshift	PVS1							PVS1, PM2_supporting	Likely pathogenic
NM_000038.6:c.4233T>C	NP_000029.2:p.Ser1411=	537599	ClinVar	Likely benign	0.0002919 (10 in 34254 alleles in Latino/Admixed American population in gnomAD v.2.1.1 (non-cancer))	BS1	synonymous	BP4, BP7							BP4, BP7, BS1	Likely benign
NM_000038.6:c.4236A>G	NP_000029.2:p.Gly1412=	1147068	ClinVar	Likely benign		PM2_supporting	synonymous	BP4, BP7							BP4, BP7, PM2_supporting	Likely benign
NM_000038.6:c.4237del	NP_000029.2:p.Met1413TrpfsTer2	APC_000715	InSiGHT LOVD	pathogenic		PM2_supporting	frameshift	PVS1							PVS1, PM2_supporting	Likely pathogenic
NM_000038.6:c.4237A>G	NP_000029.2:p.Met1413Val	133510	ClinVar, InSiGHT LOVD	Uncertain significance	0.0002932 (19 in 64798 alleles in European (non-Finnish) population in gnomAD v3.1.2 (non-cancer))	BS1	missense	BP1	PS3_supporting	18199528	BS2				BP1, BS1, PS3_supporting, BS2	Benign
NM_000038.6:c.4238T>C	NP_000029.2:p.Met1413Thr	630739	ClinVar	Uncertain significance		PM2_supporting	missense	BP1							BP1, PM2_supporting	Uncertain significance
NM_000038.6:c.4239G>A	NP_000029.2:p.Met1413Ile	1331845	ClinVar	Uncertain significance		PM2_supporting	missense	BP1							BP1, PM2_supporting	Uncertain significance
NM_000038.6:c.4239G>C	NP_000029.2:p.Met1413Ile	922467	ClinVar	Uncertain significance		PM2_supporting	missense	BP1							BP1, PM2_supporting	Uncertain significance
NM_000038.6:c.4240del	NP_000029.2:p.Val1414Ter	645536	ClinVar, InSiGHT LOVD	Pathogenic		PM2_supporting	frameshift	PVS1							PVS1, PM2_supporting	Likely pathogenic
NM_000038.6:c.4240G>C	NP_000029.2:p.Val1414Leu	928900	ClinVar	Uncertain significance		PM2_supporting	missense	BP1							BP1, PM2_supporting	Uncertain significance
NM_000038.6:c.4241dup	NP_000029.2:p.Ser1415LysfsTer8	482468	ClinVar	Pathogenic		PM2_supporting	frameshift	PVS1							PVS1, PM2_supporting	Likely pathogenic
NM_000038.6:c.4241_4247del	NP_000029.2:p.Val1414AlafsTer3	APC_000939	InSiGHT LOVD	pathogenic		PM2_supporting	frameshift	PVS1							PVS1, PM2_supporting	Likely pathogenic
NM_000038.6:c.4241del	NP_000029.2:p.Val1414GlufsTer5	433659	ClinVar, InSiGHT LOVD	Pathogenic		PM2_supporting	frameshift	PVS1							PVS1, PM2_supporting	Likely pathogenic
NM_000038.6:c.4242_4245del	NP_000029.2:p.Ser1415AlafsTer3	APC_001506	InSiGHT LOVD	pathogenic		PM2_supporting	frameshift	PVS1							PVS1, PM2_supporting	Likely pathogenic
NM_000038.6:c.4242A>G	NP_000029.2:p.Val1414=	630192	ClinVar	Likely benign	0.0001638 (5 in 30522 alleles in South Asian population in gnomAD v.2.1.1 (non-cancer))	BS1	synonymous	BP4, BP7							BP4, BP7, BS1	Likely benign
NM_000038.6:c.4243A>T	NP_000029.2:p.Ser1415Cys	233841	ClinVar	Uncertain significance		PM2_supporting	missense	BP1							BP1, PM2_supporting	Uncertain significance
NM_000038.6:c.4244del	NP_000029.2:p.Ser1415MetfsTer4	APC_000942	InSiGHT LOVD	pathogenic		PM2_supporting	frameshift	PVS1							PVS1, PM2_supporting	Likely pathogenic
NM_000038.6:c.4247G>A	NP_000029.2:p.Gly1416Asp	141919	ClinVar	Uncertain significance	0.0000292 (1 in 34234 alleles in Latino/Admixed American population in gnomAD v.2.1.1 (non-cancer))	BS1	missense	BP1							BP1, BS1	Likely benign
NM_000038.6:c.4248del	NP_000029.2:p.Ile1417LeufsTer2	APC_000943	InSiGHT LOVD	pathogenic		PM2_supporting	frameshift	PVS1			PS4_moderate	Walon 9341879			PVS1, PM2_supporting, PS4_moderate	Pathogenic
NM_000038.6:c.4248C>T	NP_000029.2:p.Gly1416=	568104	ClinVar	Uncertain significance		PM2_supporting	synonymous	BP4, BP7							BP4, BP7, PM2_supporting	Likely benign
NM_000038.6:c.4249A>G	NP_000029.2:p.Ile1417Val	629069	ClinVar	Uncertain significance		PM2_supporting	missense	BP1							BP1, PM2_supporting	Uncertain significance
NM_000038.6:c.4249A>C	NP_000029.2:p.Ile1417Leu	135701	ClinVar	Uncertain significance	0.000285 (10 in 35086 alleles in Latino/Admixed American population in gnomAD v.2.1.1 (non-cancer))	BS1	missense	BP1			BS2_supporting				BP1, BS1, BS2_supporting	Likely benign
NM_000038.6:c.4250T>C	NP_000029.2:p.Ile1417Thr	419319	ClinVar	Uncertain significance		PM2_supporting	missense	BP1							BP1, PM2_supporting	Uncertain significance
NM_000038.6:c.4251T>C	NP_000029.2:p.Ile1417=	469956	ClinVar	Likely benign	0.0002621 (8 in 30524 alleles in South Asian population in gnomAD v.2.1.1 (non-cancer))	BS1	synonymous	BP4, BP7							BP4, BP7, BS1	Likely benign
NM_000038.6:c.4252A>T	NP_000029.2:p.Ile1418Leu	495361	ClinVar	Uncertain significance	0.0000292 (1 in 34238 alleles in Latino/Admixed American population in gnomAD v.2.1.1 (non-cancer))	BS1	missense	BP1							BP1, BS1	Likely benign
NM_000038.6:c.4252A>G	NP_000029.2:p.Ile1418Val	469957	ClinVar	Uncertain significance	0.000057 (2 in 35086 alleles in Latino/Admixed American population in gnomAD v.2.1.1 (non-cancer))	BS1	missense	BP1							BP1, BS1	Likely benign
NM_000038.6:c.4253T>G	NP_000029.2:p.Ile1418Arg	482503	ClinVar	Uncertain significance	0.0000663 (1 in 15078 alleles in Latino/Admixed American population in gnomAD v3.1.2 (non-cancer))	BS1	missense	BP1							BP1, BS1	Likely benign
NM_000038.6:c.4254A>C	NP_000029.2:p.Ile1418=	1331982	ClinVar	Likely benign		PM2_supporting	synonymous	BP4, BP7							BP4, BP7, PM2_supporting	Likely benign
NM_000038.6:c.4255del	NP_000029.2:p.Ser1419AlafsTer54	177952	ClinVar	Likely pathogenic		PM2_supporting	frameshift	PVS1							PVS1, PM2_supporting	Likely pathogenic
NM_000038.6:c.4256del	NP_000029.2:p.Ser1419ThrfsTer54	APC_000716	InSiGHT LOVD	pathogenic		PM2_supporting	frameshift	PVS1							PVS1, PM2_supporting	Likely pathogenic
NM_000038.6:c.4256delinsCC	NP_000029.2:p.Ser1419ThrfsTer4	APC_000944	InSiGHT LOVD	pathogenic		PM2_supporting	frameshift	PVS1							PVS1, PM2_supporting	Likely pathogenic
NM_000038.6:c.4260_4261insC	NP_000029.2:p.Ser1421GlnfsTer2	438879	ClinVar	Likely pathogenic		PM2_supporting	frameshift	PVS1							PVS1, PM2_supporting	Likely pathogenic
NM_000038.6:c.4257C>G	NP_000029.2:p.Ser1419Arg	APC_001962	InSiGHT LOVD	Uncertain significance		PM2_supporting	missense	BP1							BP1, PM2_supporting	Uncertain significance
NM_000038.6:c.4260del	NP_000029.2:p.Ser1421ValfsTer52	640284	ClinVar	Pathogenic		PM2_supporting	frameshift	PVS1							PVS1, PM2_supporting	Likely pathogenic
NM_000038.6:c.4259_4260dup	NP_000029.2:p.Ser1421ProfsTer53	APC_000945	InSiGHT LOVD	pathogenic		PM2_supporting	frameshift	PVS1							PVS1, PM2_supporting	Likely pathogenic
NM_000038.6:c.4260_4261del	NP_000029.2:p.Ser1421Ter	APC_000519	InSiGHT LOVD	pathogenic		PM2_supporting	frameshift	PVS1							PVS1, PM2_supporting	Likely pathogenic
NM_000038.6:c.4260C>A	NP_000029.2:p.Pro1420=	184586	ClinVar	Likely benign	0.0000186 (6 in 323228 alleles in UK Biobank population in UK Biobank)	BS1	synonymous	BP4, BP7							BP4, BP7, BS1	Likely benign
NM_000038.6:c.4261A>G	NP_000029.2:p.Ser1421Gly	469958	ClinVar, InSiGHT LOVD	Uncertain significance	0.0000062 (2 in 323228 alleles in UK Biobank population in UK Biobank)		missense	BP1				Bonn (unpublished)			BP1	Uncertain significance
NM_000038.6:c.4263T>G	NP_000029.2:p.Ser1421Arg	1318808	ClinVar	Uncertain significance		PM2_supporting	missense	BP1							BP1, PM2_supporting	Uncertain significance
NM_000038.6:c.4264_4269del	NP_000029.2:p.Asp1422_Leu1423del	469959	ClinVar	Uncertain significance		PM2_supporting	inframe								PM2_supporting	Uncertain significance
NM_000038.6:c.4266_4276del	NP_000029.2:p.Asp1422GlufsTer12	APC_001222	InSiGHT LOVD	pathogenic		PM2_supporting	frameshift	PVS1							PVS1, PM2_supporting	Likely pathogenic
NM_000038.6:c.4268_4271del	NP_000029.2:p.Leu1423GlnfsTer49	1049856	ClinVar	Pathogenic		PM2_supporting	frameshift	PVS1							PVS1, PM2_supporting	Likely pathogenic
NM_000038.6:c.4269del	NP_000029.2:p.Pro1424GlnfsTer49	APC_000394	InSiGHT LOVD	pathogenic		PM2_supporting	frameshift	PVS1							PVS1, PM2_supporting	Likely pathogenic
NM_000038.6:c.4269dup	NP_000029.2:p.Pro1424SerfsTer3	APC_000947	InSiGHT LOVD	pathogenic		PM2_supporting	frameshift	PVS1							PVS1, PM2_supporting	Likely pathogenic
NM_000038.6:c.4270_4276del	NP_000029.2:p.Pro1424AlafsTer47	APC_001599	InSiGHT LOVD	pathogenic		PM2_supporting	frameshift	PVS1							PVS1, PM2_supporting	Likely pathogenic
NM_000038.6:c.4270C>A	NP_000029.2:p.Pro1424Thr	922563	ClinVar	Uncertain significance	0.0000154 (1 in 64788 alleles in European (non-Finnish) population in gnomAD v3.1.2 (non-cancer))	BS1	missense	BP1							BP1, BS1	Likely benign
NM_000038.6:c.4270C>T	NP_000029.2:p.Pro1424Ser	482377	ClinVar	Uncertain significance		PM2_supporting	missense	BP1							BP1, PM2_supporting	Uncertain significance
NM_000038.6:c.4271del	NP_000029.2:p.Pro1424GlnfsTer49	APC_000948	InSiGHT LOVD	pathogenic		PM2_supporting	frameshift	PVS1							PVS1, PM2_supporting	Likely pathogenic
NM_000038.6:c.4271C>T	NP_000029.2:p.Pro1424Leu	824745	ClinVar	Uncertain significance		PM2_supporting	missense	BP1							BP1, PM2_supporting	Uncertain significance
NM_000038.6:c.4273_4274del	NP_000029.2:p.Asp1425Ter	APC_000240	InSiGHT LOVD	pathogenic		PM2_supporting	frameshift	PVS1			PS4_supporting	Aretz and Friedl (unpublished)			PVS1, PM2_supporting, PS4_supporting	Pathogenic
NM_000038.6:c.4274_4277del	NP_000029.2:p.Asp1425AlafsTer47	APC_000949	InSiGHT LOVD	pathogenic		PM2_supporting	frameshift	PVS1							PVS1, PM2_supporting	Likely pathogenic
NM_000038.6:c.4275dup	NP_000029.2:p.Ser1426Ter	APC_000249	InSiGHT LOVD	pathogenic		PM2_supporting	frameshift	PVS1			PS4_moderate	Friedl and Aretz 20223039			PVS1, PM2_supporting, PS4_moderate	Pathogenic
NM_000038.6:c.4276_4279del	NP_000029.2:p.Ser1426LeufsTer46	APC_000950	InSiGHT LOVD	pathogenic		PM2_supporting	frameshift	PVS1							PVS1, PM2_supporting	Likely pathogenic
NM_000038.6:c.4277G>T	NP_000029.2:p.Ser1426Ile	824747	ClinVar	Uncertain significance		PM2_supporting	missense	BP1							BP1, PM2_supporting	Uncertain significance
NM_000038.6:c.4278C>T	NP_000029.2:p.Ser1426=	627821	ClinVar	Likely benign	0.0000154 (1 in 64788 alleles in European (non-Finnish) population in gnomAD v3.1.2 (non-cancer))	BS1	synonymous	BP4, BP7							BP4, BP7, BS1	Likely benign
NM_000038.6:c.4279C>T	NP_000029.2:p.Pro1427Ser	933584	ClinVar	Uncertain significance		PM2_supporting	missense	BP1							BP1, PM2_supporting	Uncertain significance
NM_000038.6:c.4279C>G	NP_000029.2:p.Pro1427Ala	230312	ClinVar	Uncertain significance		PM2_supporting	missense	BP1							BP1, PM2_supporting	Uncertain significance
NM_000038.6:c.4280del	NP_000029.2:p.Pro1427LeufsTer46	APC_000951	InSiGHT LOVD	pathogenic		PM2_supporting	frameshift	PVS1			PS4_moderate	De la fuente 17963004, Myoshi 1316610, Rivera 20924072			PVS1, PM2_supporting, PS4_moderate	Pathogenic
NM_000038.6:c.4282G>A	NP_000029.2:p.Gly1428Arg	482342	ClinVar	Uncertain significance		PM2_supporting	missense	BP1							BP1, PM2_supporting	Uncertain significance
NM_000038.6:c.4284A>G	NP_000029.2:p.Gly1428=	1114357	ClinVar	Likely benign		PM2_supporting	synonymous	BP4, BP7							BP4, BP7, PM2_supporting	Likely benign
NM_000038.6:c.4285C>T	NP_000029.2:p.Gln1429Ter	376063	ClinVar, InSiGHT LOVD	Likely pathogenic		PM2_supporting	nonsense	PVS1							PVS1, PM2_supporting	Likely pathogenic
NM_000038.6:c.4285C>A	NP_000029.2:p.Gln1429Lys	82633	ClinVar	Uncertain significance		PM2_supporting	missense	BP1							BP1, PM2_supporting	Uncertain significance
NM_000038.6:c.4286A>C	NP_000029.2:p.Gln1429Pro	1014050	ClinVar	Uncertain significance		PM2_supporting	missense	BP1							BP1, PM2_supporting	Uncertain significance
NM_000038.6:c.4286A>G	NP_000029.2:p.Gln1429Arg	537488	ClinVar	Uncertain significance		PM2_supporting	missense	BP1							BP1, PM2_supporting	Uncertain significance
NM_000038.6:c.4289C>G	NP_000029.2:p.Thr1430Ser	1332461	ClinVar	Uncertain significance		PM2_supporting	missense	BP1							BP1, PM2_supporting	Uncertain significance
NM_000038.6:c.4289C>T	NP_000029.2:p.Thr1430Ile	824757	ClinVar	Uncertain significance		PM2_supporting	missense	BP1							BP1, PM2_supporting	Uncertain significance
NM_000038.6:c.4290del	NP_000029.2:p.Met1431CysfsTer42	469960	ClinVar, InSiGHT LOVD	Pathogenic		PM2_supporting	frameshift	PVS1							PVS1, PM2_supporting	Likely pathogenic
NM_000038.6:c.4292del	NP_000029.2:p.Met1431SerfsTer42	APC_000953	InSiGHT LOVD	pathogenic		PM2_supporting	frameshift	PVS1							PVS1, PM2_supporting	Likely pathogenic
NM_000038.6:c.4293G>A	NP_000029.2:p.Met1431Ile	959184	ClinVar	Uncertain significance	0.0000098 (1 in 102400 alleles in European (non-Finnish) population in gnomAD v.2.1.1 (non-cancer))		missense	BP1							BP1	Uncertain significance
NM_000038.6:c.4295del	NP_000029.2:p.Pro1432HisfsTer41	APC_000038	InSiGHT LOVD	pathogenic		PM2_supporting	frameshift	PVS1							PVS1, PM2_supporting	Likely pathogenic
NM_000038.6:c.4295C>G	NP_000029.2:p.Pro1432Arg	1055893	ClinVar	Uncertain significance		PM2_supporting	missense	BP1							BP1, PM2_supporting	Uncertain significance
NM_000038.6:c.4295C>T	NP_000029.2:p.Pro1432Leu	861517	ClinVar	Uncertain significance		PM2_supporting	missense	BP1							BP1, PM2_supporting	Uncertain significance
NM_000038.6:c.4296A>G	NP_000029.2:p.Pro1432=	485126	ClinVar	Likely benign		PM2_supporting	synonymous	BP4, BP7							BP4, BP7, PM2_supporting	Likely benign
NM_000038.6:c.4297C>T	NP_000029.2:p.Pro1433Ser	559957	ClinVar	Uncertain significance		PM2_supporting	missense	BP1							BP1, PM2_supporting	Uncertain significance
NM_000038.6:c.4298C>G	NP_000029.2:p.Pro1433Arg	824765	ClinVar	Uncertain significance	0.0000031 (1 in 323228 alleles in UK Biobank population in UK Biobank)		missense	BP1							BP1	Uncertain significance
NM_000038.6:c.4300del	NP_000029.2:p.Ser1434AlafsTer39	APC_001507	InSiGHT LOVD	pathogenic		PM2_supporting	frameshift	PVS1							PVS1, PM2_supporting	Likely pathogenic
NM_000038.6:c.4300A>T	NP_000029.2:p.Ser1434Cys	921229	ClinVar	Uncertain significance	0.0000292 (1 in 34232 alleles in Latino/Admixed American population in gnomAD v.2.1.1 (non-cancer))	BS1	missense	BP1							BP1, BS1	Likely benign
NM_000038.6:c.4303A>T	NP_000029.2:p.Arg1435Ter	APC_001740	InSiGHT LOVD	pathogenic		PM2_supporting	nonsense	PVS1							PVS1, PM2_supporting	Likely pathogenic
NM_000038.6:c.4303A>G	NP_000029.2:p.Arg1435Gly	824775	ClinVar	Uncertain significance	0.0000243 (1 in 41116 alleles in African/African American population in gnomAD v3.1.2 (non-cancer))	BS1	missense	BP1							BP1, BS1	Likely benign
NM_000038.6:c.4306del	NP_000029.2:p.Ser1436ValfsTer37	647858	ClinVar, InSiGHT LOVD	Pathogenic		PM2_supporting	frameshift	PVS1							PVS1, PM2_supporting	Likely pathogenic
NM_000038.6:c.4306A>G	NP_000029.2:p.Ser1436Gly	537431	ClinVar	Uncertain significance	0.0001326 (2 in 15084 alleles in Latino/Admixed American population in gnomAD v3.1.2 (non-cancer))	BS1	missense	BP1							BP1, BS1	Likely benign
NM_000038.6:c.4307_4310del	NP_000029.2:p.Ser1436LysfsTer36	APC_000955	InSiGHT LOVD	pathogenic		PM2_supporting	frameshift	PVS1							PVS1, PM2_supporting	Likely pathogenic
NM_000038.6:c.4308del	NP_000029.2:p.Ser1436ArgfsTer37	APC_000623	InSiGHT LOVD	pathogenic		PM2_supporting	frameshift	PVS1							PVS1, PM2_supporting	Likely pathogenic
NM_000038.6:c.4308T>G	NP_000029.2:p.Ser1436Arg	1044481	ClinVar	Uncertain significance		PM2_supporting	missense	BP1							BP1, PM2_supporting	Uncertain significance
NM_000038.6:c.4308T>C	NP_000029.2:p.Ser1436=	918720	ClinVar	Likely benign		PM2_supporting	synonymous	BP4, BP7							BP4, BP7, PM2_supporting	Likely benign
NM_000038.6:c.4310A>G	NP_000029.2:p.Lys1437Arg	230719	ClinVar	Uncertain significance	0.0000663 (1 in 15078 alleles in Latino/Admixed American population in gnomAD v3.1.2 (non-cancer))	BS1	missense	BP1							BP1, BS1	Likely benign
NM_000038.6:c.4311A>G	NP_000029.2:p.Lys1437=	186951	ClinVar	Likely benign	0.0000328 (1 in 30524 alleles in South Asian population in gnomAD v.2.1.1 (non-cancer))	BS1	synonymous	BP4, BP7							BP4, BP7, BS1	Likely benign
NM_000038.6:c.4312del	NP_000029.2:p.Thr1438HisfsTer35	APC_000956	InSiGHT LOVD	pathogenic		PM2_supporting	frameshift	PVS1							PVS1, PM2_supporting	Likely pathogenic
NM_000038.6:c.4312_4316del	NP_000029.2:p.Thr1438SerfsTer15	APC_001508	InSiGHT LOVD	pathogenic		PM2_supporting	frameshift	PVS1							PVS1, PM2_supporting	Likely pathogenic
NM_000038.6:c.4313C>G	NP_000029.2:p.Thr1438Arg	APC_001936	InSiGHT LOVD	Uncertain significance		PM2_supporting	missense	BP1							BP1, PM2_supporting	Uncertain significance
NM_000038.6:c.4313C>T	NP_000029.2:p.Thr1438Ile	1317452	ClinVar	Uncertain significance		PM2_supporting	missense	BP1							BP1, PM2_supporting	Uncertain significance
NM_000038.6:c.4314A>G	NP_000029.2:p.Thr1438=	1108855	ClinVar	Likely benign		PM2_supporting	synonymous	BP4, BP7							BP4, BP7, PM2_supporting	Likely benign
NM_000038.6:c.4316del	NP_000029.2:p.Pro1439LeufsTer34	1069797	ClinVar	Pathogenic		PM2_supporting	frameshift	PVS1							PVS1, PM2_supporting	Likely pathogenic
NM_000038.6:c.4317_4319del	NP_000029.2:p.Pro1443del	482318	ClinVar	Uncertain significance	0.0000292 (1 in 34228 alleles in Latino/Admixed American population in gnomAD v.2.1.1 (non-cancer))	BS1	inframe	BP4							BP4, BS1	Likely benign
NM_000038.6:c.4316C>G	NP_000029.2:p.Pro1439Arg	APC_001676	InSiGHT LOVD	Likely benign		PM2_supporting	missense	BP1							BP1, PM2_supporting	Uncertain significance
NM_000038.6:c.4316C>T	NP_000029.2:p.Pro1439Leu	1005007	ClinVar	Uncertain significance		PM2_supporting	missense	BP1							BP1, PM2_supporting	Uncertain significance
NM_000038.6:c.4317del	NP_000029.2:p.Pro1440HisfsTer33	APC_000737	InSiGHT LOVD	pathogenic		PM2_supporting	frameshift	PVS1							PVS1, PM2_supporting	Likely pathogenic
NM_000038.6:c.4317T>A	NP_000029.2:p.Pro1439=	384325	ClinVar	Likely benign	0.0000062 (2 in 323228 alleles in UK Biobank population in UK Biobank)		synonymous	BP4, BP7							BP4, BP7	Likely benign
NM_000038.6:c.4318C>T	NP_000029.2:p.Pro1440Ser	834336	ClinVar	Uncertain significance		PM2_supporting	missense	BP1							BP1, PM2_supporting	Uncertain significance
NM_000038.6:c.4318C>A	NP_000029.2:p.Pro1440Thr	482484	ClinVar	Uncertain significance		PM2_supporting	missense	BP1							BP1, PM2_supporting	Uncertain significance
NM_000038.6:c.4319del	NP_000029.2:p.Pro1440HisfsTer33	429058	ClinVar, InSiGHT LOVD	Pathogenic		PM2_supporting	frameshift	PVS1							PVS1, PM2_supporting	Likely pathogenic
NM_000038.6:c.4319C>A	NP_000029.2:p.Pro1440Gln	580656	ClinVar	Uncertain significance	0.000115 (1 in 8696 alleles in African/African American population in gnomAD v.2.1.1 (non-cancer))	BS1	missense	BP1							BP1, BS1	Likely benign
NM_000038.6:c.4320_4335del	NP_000029.2:p.Pro1441LeufsTer27	APC_000958	InSiGHT LOVD	pathogenic		PM2_supporting	frameshift	PVS1							PVS1, PM2_supporting	Likely pathogenic
NM_000038.6:c.4320A>T	NP_000029.2:p.Pro1440=	632640	ClinVar	Likely benign		PM2_supporting	synonymous	BP4, BP7							BP4, BP7, PM2_supporting	Likely benign
NM_000038.6:c.4321C>G	NP_000029.2:p.Pro1441Ala	469961	ClinVar	Uncertain significance	0.0000566 (1 in 17676 alleles in East Asian population in gnomAD v.2.1.1 (non-cancer))	BS1	missense	BP1							BP1, BS1	Likely benign
NM_000038.6:c.4322_4334del	NP_000029.2:p.Pro1441GlnfsTer28	APC_000959	InSiGHT LOVD	pathogenic		PM2_supporting	frameshift	PVS1							PVS1, PM2_supporting	Likely pathogenic
NM_000038.6:c.4323A>T	NP_000029.2:p.Pro1441=	490275	ClinVar	Likely benign		PM2_supporting	synonymous	BP4, BP7							BP4, BP7, PM2_supporting	Likely benign
NM_000038.6:c.4328_4330del	NP_000029.2:p.Pro1443del	418970	ClinVar	Uncertain significance	0.0000244 (1 in 41012 alleles in African/African American population in gnomAD v3.1.2 (non-cancer))	BS1	inframe	BP4							BP4, BS1	Likely benign
NM_000038.6:c.4325C>T	NP_000029.2:p.Pro1442Leu	583232	ClinVar	Uncertain significance		PM2_supporting	missense	BP1							BP1, PM2_supporting	Uncertain significance
NM_000038.6:c.4326del	NP_000029.2:p.Pro1443LeufsTer30	645119	ClinVar	Pathogenic		PM2_supporting	frameshift	PVS1							PVS1, PM2_supporting	Likely pathogenic
NM_000038.6:c.4326T>C	NP_000029.2:p.Pro1442=	482268	ClinVar	Likely benign	0.0000488 (2 in 41018 alleles in African/African American population in gnomAD v3.1.2 (non-cancer))	BS1	synonymous	BP4, BP7							BP4, BP7, BS1	Likely benign
NM_000038.6:c.4326T>A	NP_000029.2:p.Pro1442=	132705	ClinVar, InSiGHT LOVD	Likely benign	0.0135848 (4391 in 323228 alleles in UK Biobank population in UK Biobank)	BA1	synonymous	BP4, BP7			BP5	Vogt and Aretz (unpublished); Grandval 24599579			BA1	Benign
NM_000038.6:c.4327C>T	NP_000029.2:p.Pro1443Ser	1025689	ClinVar	Uncertain significance		PM2_supporting	missense	BP1							BP1, PM2_supporting	Uncertain significance
NM_000038.6:c.4327C>G	NP_000029.2:p.Pro1443Ala	948637	ClinVar	Uncertain significance		PM2_supporting	missense	BP1							BP1, PM2_supporting	Uncertain significance
NM_000038.6:c.4328del	NP_000029.2:p.Pro1443LeufsTer30	APC_000960	InSiGHT LOVD	pathogenic		PM2_supporting	frameshift	PVS1							PVS1, PM2_supporting	Likely pathogenic
NM_000038.6:c.4328_4335del	NP_000029.2:p.Pro1443ArgfsTer9	1333501	ClinVar	Likely pathogenic		PM2_supporting	frameshift	PVS1							PVS1, PM2_supporting	Likely pathogenic
NM_000038.6:c.4329T>G	NP_000029.2:p.Pro1443=	490276	ClinVar	Likely benign		PM2_supporting	synonymous	BP4, BP7							BP4, BP7, PM2_supporting	Likely benign
NM_000038.6:c.4330C>T	NP_000029.2:p.Gln1444Ter	APC_000013	InSiGHT LOVD	pathogenic		PM2_supporting	nonsense	PVS1							PVS1, PM2_supporting	Likely pathogenic
NM_000038.6:c.4333_4334insA	NP_000029.2:p.Thr1445AsnfsTer10	1070412	ClinVar	Pathogenic		PM2_supporting	frameshift	PVS1							PVS1, PM2_supporting	Likely pathogenic
NM_000038.6:c.4330C>G	NP_000029.2:p.Gln1444Glu	537564	ClinVar	Uncertain significance	0.0000154 (1 in 64798 alleles in European (non-Finnish) population in gnomAD v3.1.2 (non-cancer))	BS1	missense	BP1							BP1, BS1	Likely benign
NM_000038.6:c.4332A>C	NP_000029.2:p.Gln1444His	941479	ClinVar	Uncertain significance		PM2_supporting	missense	BP1							BP1, PM2_supporting	Uncertain significance
NM_000038.6:c.4332A>T	NP_000029.2:p.Gln1444His	411562	ClinVar	Uncertain significance	0.0000195 (2 in 102552 alleles in European (non-Finnish) population in gnomAD v.2.1.1 (non-cancer))	BS1	missense	BP1							BP1, BS1	Likely benign
NM_000038.6:c.4332A>G	NP_000029.2:p.Gln1444=	220326	ClinVar	Likely benign	0.0002094 (1 in 4776 alleles in South Asian population in gnomAD v3.1.2 (non-cancer))	BS1	synonymous	BP4, BP7							BP4, BP7, BS1	Likely benign
NM_000038.6:c.4333dup	NP_000029.2:p.Thr1445AsnfsTer10	APC_000717	InSiGHT LOVD	pathogenic		PM2_supporting	frameshift	PVS1			PS4_supporting	Carli Tops (unpublished), Kim 16088911			PVS1, PM2_supporting, PS4_supporting	Pathogenic
NM_000038.6:c.4333A>G	NP_000029.2:p.Thr1445Ala	135702	ClinVar	Uncertain significance	0.0000339 (4 in 117964 alleles in European (non-Finnish) population in gnomAD v.2.1.1 (non-cancer))	BS1	missense	BP1	BS3_supporting	18199528	BS2_supporting				BP1, BS1, BS3_supporting, BS2_supporting	Likely benign
NM_000038.6:c.4334dup	NP_000029.2:p.Ala1446SerfsTer9	APC_001509	InSiGHT LOVD	pathogenic		PM2_supporting	frameshift	PVS1							PVS1, PM2_supporting	Likely pathogenic
NM_000038.6:c.4334C>T	NP_000029.2:p.Thr1445Ile	186279	ClinVar	Uncertain significance	0.0000655 (2 in 30526 alleles in South Asian population in gnomAD v.2.1.1 (non-cancer))	BS1	missense	BP1							BP1, BS1	Likely benign
NM_000038.6:c.4335del	NP_000029.2:p.Ala1446LeufsTer27	APC_000961	InSiGHT LOVD	pathogenic		PM2_supporting	frameshift	PVS1							PVS1, PM2_supporting	Likely pathogenic
NM_000038.6:c.4336G>A	NP_000029.2:p.Ala1446Thr	127294	ClinVar	Likely benign	0.0018492 (76 in 41098 alleles in African/African American population in gnomAD v3.1.2 (non-cancer))	BA1	missense	BP1	BS3_supporting	18199528		Azzopardi 18199528			BA1	Benign
NM_000038.6:c.4337C>T	NP_000029.2:p.Ala1446Val	924066	ClinVar	Uncertain significance		PM2_supporting	missense	BP1							BP1, PM2_supporting	Uncertain significance
NM_000038.6:c.4339C>T	NP_000029.2:p.Gln1447Ter	1070561	ClinVar	Pathogenic		PM2_supporting	nonsense	PVS1							PVS1, PM2_supporting	Likely pathogenic
NM_000038.6:c.4339del	NP_000029.2:p.Gln1447LysfsTer26	642084	ClinVar	Pathogenic		PM2_supporting	frameshift	PVS1							PVS1, PM2_supporting	Likely pathogenic
NM_000038.6:c.4339C>G	NP_000029.2:p.Gln1447Glu	569444	ClinVar	Uncertain significance		PM2_supporting	missense	BP1							BP1, PM2_supporting	Uncertain significance
NM_000038.6:c.4341A>C	NP_000029.2:p.Gln1447His	537415	ClinVar	Uncertain significance	0.0000292 (1 in 34240 alleles in Latino/Admixed American population in gnomAD v.2.1.1 (non-cancer))	BS1	missense	BP1							BP1, BS1	Likely benign
NM_000038.6:c.4341A>G	NP_000029.2:p.Gln1447=	385933	ClinVar	Likely benign	0.0000292 (1 in 34240 alleles in Latino/Admixed American population in gnomAD v.2.1.1 (non-cancer))	BS1	synonymous	BP4, BP7							BP4, BP7, BS1	Likely benign
NM_000038.6:c.4342dup	NP_000029.2:p.Thr1448AsnfsTer7	APC_000962	InSiGHT LOVD	pathogenic		PM2_supporting	frameshift	PVS1							PVS1, PM2_supporting	Likely pathogenic
NM_000038.6:c.4343C>G	NP_000029.2:p.Thr1448Ser	1036481	ClinVar	Uncertain significance		PM2_supporting	missense	BP1							BP1, PM2_supporting	Uncertain significance
NM_000038.6:c.4343C>A	NP_000029.2:p.Thr1448Asn	824809	ClinVar	Uncertain significance		PM2_supporting	missense	BP1							BP1, PM2_supporting	Uncertain significance
NM_000038.6:c.4343C>T	NP_000029.2:p.Thr1448Ile	469962	ClinVar	Uncertain significance	0.000039 (4 in 102554 alleles in European (non-Finnish) population in gnomAD v.2.1.1 (non-cancer))	BS1	missense	BP1							BP1, BS1	Likely benign
NM_000038.6:c.4344C>T	NP_000029.2:p.Thr1448=	220519	ClinVar	Likely benign	0.0000619 (20 in 323228 alleles in UK Biobank population in UK Biobank)	BS1	synonymous	BP4, BP7							BP4, BP7, BS1	Likely benign
NM_000038.6:c.4345A>T	NP_000029.2:p.Lys1449Ter	APC_000963	InSiGHT LOVD	pathogenic		PM2_supporting	nonsense	PVS1							PVS1, PM2_supporting	Likely pathogenic
NM_000038.6:c.4345A>C	NP_000029.2:p.Lys1449Gln	629319	ClinVar	Uncertain significance	0.0002021 (1 in 4948 alleles in East Asian population in gnomAD v3.1.2 (non-cancer))	BS1	missense	BP1							BP1, BS1	Likely benign
NM_000038.6:c.4347G>A	NP_000029.2:p.Lys1449=	630193	ClinVar	Likely benign	0.0000195 (2 in 102540 alleles in European (non-Finnish) population in gnomAD v.2.1.1 (non-cancer))	BS1	synonymous	BP4, BP7							BP4, BP7, BS1	Likely benign
NM_000038.6:c.4348C>A	NP_000029.2:p.Arg1450=	1110103	ClinVar	Likely benign		PM2_supporting	synonymous	BP4, BP7							BP4, BP7, PM2_supporting	Likely benign
NM_000038.6:c.4348C>T	NP_000029.2:p.Arg1450Ter	194585	ClinVar, InSiGHT LOVD	Pathogenic		PM2_supporting	nonsense	PVS1			PS4	Wallis 9950360, Dobbie 8730280, Miyaki 8187091, Friedl and Aretz 20223039, van der Luijt 8990002, Carli Tops (unpublished), Vandrovcová 15024739, Han 21110124, Rivera 20924072, Aceto 16134147, Lagarde 20685668, Baert-Desurmont 2018:29967336			PVS1, PM2_supporting, PS4	Pathogenic
NM_000038.6:c.4349G>C	NP_000029.2:p.Arg1450Pro	921852	ClinVar	Uncertain significance	0.0002022 (1 in 4946 alleles in East Asian population in gnomAD v3.1.2 (non-cancer))	BS1	missense	BP1							BP1, BS1	Likely benign
NM_000038.6:c.4349G>T	NP_000029.2:p.Arg1450Leu	537491	ClinVar	Uncertain significance		PM2_supporting	missense	BP1							BP1, PM2_supporting	Uncertain significance
NM_000038.6:c.4349G>A	NP_000029.2:p.Arg1450Gln	142731	ClinVar, InSiGHT LOVD	Uncertain significance	0.0000487 (2 in 41086 alleles in African/African American population in gnomAD v3.1.2 (non-cancer))	BS1	missense	BP1							BP1, BS1	Likely benign
NM_000038.6:c.4351G>T	NP_000029.2:p.Glu1451Ter	APC_000167	InSiGHT LOVD	pathogenic		PM2_supporting	nonsense	PVS1			PS4_supporting	Friedl 11247896			PVS1, PM2_supporting, PS4_supporting	Pathogenic
NM_000038.6:c.4351G>A	NP_000029.2:p.Glu1451Lys	576571	ClinVar	Uncertain significance	0.0001326 (2 in 15084 alleles in Latino/Admixed American population in gnomAD v3.1.2 (non-cancer))	BS1	missense	BP1							BP1, BS1	Likely benign
NM_000038.6:c.4353del	NP_000029.2:p.Val1452TyrfsTer21	433660	ClinVar	Pathogenic		PM2_supporting	frameshift	PVS1							PVS1, PM2_supporting	Likely pathogenic
NM_000038.6:c.4354G>T	NP_000029.2:p.Val1452Leu	469963	ClinVar	Uncertain significance		PM2_supporting	missense	BP1							BP1, PM2_supporting	Uncertain significance
NM_000038.6:c.4355T>A	NP_000029.2:p.Val1452Glu	628024	ClinVar	Uncertain significance		PM2_supporting	missense	BP1							BP1, PM2_supporting	Uncertain significance
NM_000038.6:c.4357C>A	NP_000029.2:p.Pro1453Thr	1017113	ClinVar	Uncertain significance		PM2_supporting	missense	BP1							BP1, PM2_supporting	Uncertain significance
NM_000038.6:c.4357_4358delinsTT	NP_000029.2:p.Pro1453Phe	824819	ClinVar	Uncertain significance		PM2_supporting	missense	BP1							BP1, PM2_supporting	Uncertain significance
NM_000038.6:c.4357_4363delinsAAT	NP_000029.2:p.Pro1453AsnfsTer19	411529	ClinVar	Pathogenic		PM2_supporting	frameshift	PVS1							PVS1, PM2_supporting	Likely pathogenic
NM_000038.6:c.4358del	NP_000029.2:p.Pro1453LeufsTer20	APC_000964	InSiGHT LOVD	pathogenic		PM2_supporting	frameshift	PVS1							PVS1, PM2_supporting	Likely pathogenic
NM_000038.6:c.4358C>T	NP_000029.2:p.Pro1453Leu	926474	ClinVar	Uncertain significance		PM2_supporting	missense	BP1							BP1, PM2_supporting	Uncertain significance
NM_000038.6:c.4359T>C	NP_000029.2:p.Pro1453=	482477	ClinVar	Likely benign	0.0000847 (2 in 23608 alleles in African/African American population in gnomAD v.2.1.1 (non-cancer))	BS1	synonymous	BP4, BP7							BP4, BP7, BS1	Likely benign
NM_000038.6:c.4360A>G	NP_000029.2:p.Lys1454Glu	127295	ClinVar, InSiGHT LOVD	Uncertain significance	0.0086828 (357 in 41116 alleles in African/African American population in gnomAD v3.1.2 (non-cancer))	BA1	missense	BP1	BS3_supporting	18199528		Azzopardi 18199528			BA1	Benign
NM_000038.6:c.4361A>T	NP_000029.2:p.Lys1454Ile	630564	ClinVar, InSiGHT LOVD	Uncertain significance		PM2_supporting	missense	BP1							BP1, PM2_supporting	Uncertain significance
NM_000038.6:c.4365_4367del	NP_000029.2:p.Asn1455del	1052753	ClinVar	Uncertain significance		PM2_supporting	inframe	BP4							BP4, PM2_supporting	Uncertain significance
NM_000038.6:c.4363A>C	NP_000029.2:p.Asn1455His	824828	ClinVar	Uncertain significance		PM2_supporting	missense	BP1							BP1, PM2_supporting	Uncertain significance
NM_000038.6:c.4363_4365delinsGCTGA	NP_000029.2:p.Asn1455AlafsTer19	537553	ClinVar	Pathogenic		PM2_supporting	frameshift	PVS1							PVS1, PM2_supporting	Likely pathogenic
NM_000038.6:c.4364dup	NP_000029.2:p.Asn1455LysfsTer2	APC_000966	InSiGHT LOVD	pathogenic		PM2_supporting	frameshift	PVS1							PVS1, PM2_supporting	Likely pathogenic
NM_000038.6:c.4364_4368del	NP_000029.2:p.Asn1455SerfsTer5	APC_000104	InSiGHT LOVD	pathogenic		PM2_supporting	frameshift	PVS1			PS4_supporting	Friedl and Aretz 20223039			PVS1, PM2_supporting, PS4_supporting	Pathogenic
NM_000038.6:c.4364A>G	NP_000029.2:p.Asn1455Ser	482263	ClinVar	Uncertain significance	0.0000293 (3 in 102544 alleles in European (non-Finnish) population in gnomAD v.2.1.1 (non-cancer))	BS1	missense	BP1							BP1, BS1	Likely benign
NM_000038.6:c.4365_4368del	NP_000029.2:p.Asn1455LysfsTer17	APC_000965	InSiGHT LOVD	pathogenic		PM2_supporting	frameshift	PVS1							PVS1, PM2_supporting	Likely pathogenic
NM_000038.6:c.4365T>C	NP_000029.2:p.Asn1455=	231910	ClinVar	Likely benign	0.0002021 (1 in 4948 alleles in East Asian population in gnomAD v3.1.2 (non-cancer))	BS1	synonymous	BP4, BP7							BP4, BP7, BS1	Likely benign
NM_000038.6:c.4366A>G	NP_000029.2:p.Lys1456Glu	1330008	ClinVar	Uncertain significance		PM2_supporting	missense	BP1							BP1, PM2_supporting	Uncertain significance
NM_000038.6:c.4367_4368del	NP_000029.2:p.Lys1456SerfsTer5	921635	ClinVar	Pathogenic		PM2_supporting	frameshift	PVS1							PVS1, PM2_supporting	Likely pathogenic
NM_000038.6:c.4367A>C	NP_000029.2:p.Lys1456Thr	654534	ClinVar	Uncertain significance		PM2_supporting	missense	BP1							BP1, PM2_supporting	Uncertain significance
NM_000038.6:c.4370C>T	NP_000029.2:p.Ala1457Val	824838	ClinVar	Likely benign		PM2_supporting	missense	BP1							BP1, PM2_supporting	Uncertain significance
NM_000038.6:c.4372C>T	NP_000029.2:p.Pro1458Ser	41530	ClinVar	Uncertain significance	0.000171 (6 in 35090 alleles in Latino/Admixed American population in gnomAD v.2.1.1 (non-cancer))	BS1	missense	BP1			BS2				BP1, BS1, BS2	Benign
NM_000038.6:c.4373C>T	NP_000029.2:p.Pro1458Leu	1172293	ClinVar	Uncertain significance	0.0000031 (1 in 323172 alleles in UK Biobank population in UK Biobank)		missense	BP1							BP1	Uncertain significance
NM_000038.6:c.4375_4377del	NP_000029.2:p.Thr1459del	41531	ClinVar	Uncertain significance	0.0000487 (2 in 41084 alleles in African/African American population in gnomAD v3.1.2 (non-cancer))	BS1	inframe	BP4			BS2_supporting				BP4, BS1, BS2_supporting	Likely benign
NM_000038.6:c.4374_4375insGTAG	NP_000029.2:p.Thr1459ValfsTer4	APC_001223	InSiGHT LOVD	pathogenic		PM2_supporting	frameshift	PVS1			PS4_supporting	Hutter 11748858			PVS1, PM2_supporting, PS4_supporting	Pathogenic
NM_000038.6:c.4374T>G	NP_000029.2:p.Pro1458=	923925	ClinVar	Likely benign		PM2_supporting	synonymous	BP4, BP7							BP4, BP7, PM2_supporting	Likely benign
NM_000038.6:c.4375_4376dup	NP_000029.2:p.Ala1460LeufsTer14	APC_000718	InSiGHT LOVD	pathogenic		PM2_supporting	frameshift	PVS1							PVS1, PM2_supporting	Likely pathogenic
NM_000038.6:c.4375A>G	NP_000029.2:p.Thr1459Ala	824841	ClinVar	Uncertain significance	0.0000328 (1 in 30526 alleles in South Asian population in gnomAD v.2.1.1 (non-cancer))	BS1	missense	BP1							BP1, BS1	Likely benign
NM_000038.6:c.4376C>G	NP_000029.2:p.Thr1459Ser	230474	ClinVar	Uncertain significance	0.0000098 (1 in 102514 alleles in European (non-Finnish) population in gnomAD v.2.1.1 (non-cancer))		missense	BP1							BP1	Uncertain significance
NM_000038.6:c.4377del	NP_000029.2:p.Ala1460LeufsTer13	APC_000239	InSiGHT LOVD	pathogenic		PM2_supporting	frameshift	PVS1			PS4_moderate	Friedl and Aretz 20223039			PVS1, PM2_supporting, PS4_moderate	Pathogenic
NM_000038.6:c.4377T>A	NP_000029.2:p.Thr1459=	1161183	ClinVar	Likely benign		PM2_supporting	synonymous	BP4, BP7							BP4, BP7, PM2_supporting	Likely benign
NM_000038.6:c.4378G>A	NP_000029.2:p.Ala1460Thr	1001278	ClinVar	Uncertain significance		PM2_supporting	missense	BP1							BP1, PM2_supporting	Uncertain significance
NM_000038.6:c.4378G>T	NP_000029.2:p.Ala1460Ser	537513	ClinVar	Uncertain significance	0.0000098 (1 in 102506 alleles in European (non-Finnish) population in gnomAD v.2.1.1 (non-cancer))		missense	BP1							BP1	Uncertain significance
NM_000038.6:c.4379C>A	NP_000029.2:p.Ala1460Asp	824843	ClinVar	Uncertain significance		PM2_supporting	missense	BP1							BP1, PM2_supporting	Uncertain significance
NM_000038.6:c.4382A>G	NP_000029.2:p.Glu1461Gly	925509	ClinVar	Uncertain significance		PM2_supporting	missense	BP1							BP1, PM2_supporting	Uncertain significance
NM_000038.6:c.4384_4385del	NP_000029.2:p.Lys1462GlufsTer6	433661	ClinVar, InSiGHT LOVD	Uncertain significance		PM2_supporting	frameshift	PVS1			PS4_moderate	Latchford 17135276, Carli Tops (unpublished), Lagarde 20685668, Khider 2022:35142982			PVS1, PM2_supporting, PS4_moderate	Pathogenic
NM_000038.6:c.4383_4387del	NP_000029.2:p.Lys1462ArgfsTer5	APC_000266	InSiGHT LOVD	pathogenic		PM2_supporting	frameshift	PVS1			PS4_supporting	Friedl and Aretz 20223039			PVS1, PM2_supporting, PS4_supporting	Pathogenic
NM_000038.6:c.4383A>G	NP_000029.2:p.Glu1461=	630807	ClinVar	Likely benign		PM2_supporting	synonymous	BP4, BP7							BP4, BP7, PM2_supporting	Likely benign
NM_000038.6:c.4384_4387del	NP_000029.2:p.Lys1462GlufsTer10	APC_000967	InSiGHT LOVD	pathogenic		PM2_supporting	frameshift	PVS1			PS4_supporting	Latchford 17135276, Miyaki 8187091			PVS1, PM2_supporting, PS4_supporting	Pathogenic
NM_000038.6:c.4384A>G	NP_000029.2:p.Lys1462Glu	41506	ClinVar	Uncertain significance	0.0000031 (1 in 323228 alleles in UK Biobank population in UK Biobank)		missense	BP1							BP1	Uncertain significance
NM_000038.6:c.4385del	NP_000029.2:p.Lys1462ArgfsTer11	APC_000205	InSiGHT LOVD	pathogenic		PM2_supporting	frameshift	PVS1			PS4_supporting	Friedl 11247896			PVS1, PM2_supporting, PS4_supporting	Pathogenic
NM_000038.6:c.4385_4389del	NP_000029.2:p.Lys1462ArgfsTer5	APC_001510	InSiGHT LOVD	pathogenic		PM2_supporting	frameshift	PVS1							PVS1, PM2_supporting	Likely pathogenic
NM_000038.6:c.4391_4394del	NP_000029.2:p.Glu1464ValfsTer8	812	ClinVar, InSiGHT LOVD	Pathogenic		PM2_supporting	frameshift	PVS1			PS4	Miyaki 8187091, Friedl and Aretz 20223039, Aretz el al. 2007:17486639, Moisio 12010888, Carli Tops (unpublished), van der Luijt 8990002, Armstrong 9375853, Kim 16088911, Lagarde 20685668			PVS1, PM2_supporting, PS4	Pathogenic
NM_000038.6:c.4393_4394del	NP_000029.2:p.Ser1465TrpfsTer3	811	ClinVar, InSiGHT LOVD	Pathogenic		PM2_supporting	frameshift	PVS1			PS4, PS2_moderate	Miyaki 8187091, Enomoto 10768871, Miyaki 8187091, Gayther 1993:8162051, Dobbie 8730280, Myoshi 1316610, Enomoto 10768871, Rivera 20924072, Aceto 16134147, Martin-Denavit 11553046, Aretz and Spier (unpublished) Lagarde 20685668, ; Aretz 14523376			PVS1, PM2_supporting, PS4, PS2_moderate	Pathogenic
NM_000038.6:c.4386G>A	NP_000029.2:p.Lys1462=	385296	ClinVar	Likely benign		PM2_supporting	synonymous	BP4, BP7							BP4, BP7, PM2_supporting	Likely benign
NM_000038.6:c.4387_4394dup	NP_000029.2:p.Ser1465ArgfsTer11	APC_001553	InSiGHT LOVD	pathogenic		PM2_supporting	frameshift	PVS1							PVS1, PM2_supporting	Likely pathogenic
NM_000038.6:c.4389dup	NP_000029.2:p.Glu1464ArgfsTer5	537546	ClinVar	Pathogenic		PM2_supporting	frameshift	PVS1							PVS1, PM2_supporting	Likely pathogenic
NM_000038.6:c.4389A>G	NP_000029.2:p.Arg1463=	927901	ClinVar	Likely benign		PM2_supporting	synonymous	BP4, BP7							BP4, BP7, PM2_supporting	Likely benign
NM_000038.6:c.4391_4700delinsCACCTACTGCTGAAA	NP_000029.2:p.Glu1464AlafsTer14	APC_000968	InSiGHT LOVD	pathogenic		PM2_supporting	frameshift	PVS1							PVS1, PM2_supporting	Likely pathogenic
NM_000038.6:c.4391A>T	NP_000029.2:p.Glu1464Val	921045	ClinVar	Uncertain significance		PM2_supporting	missense	BP1							BP1, PM2_supporting	Uncertain significance
NM_000038.6:c.4392G>A	NP_000029.2:p.Glu1464=	758323	ClinVar	Likely benign		PM2_supporting	synonymous	BP4, BP7							BP4, BP7, PM2_supporting	Likely benign
NM_000038.6:c.4393_4394dup	NP_000029.2:p.Ser1465ArgfsTer9	APC_001224	InSiGHT LOVD	pathogenic		PM2_supporting	frameshift	PVS1							PVS1, PM2_supporting	Likely pathogenic
NM_000038.6:c.4394del	NP_000029.2:p.Ser1465MetfsTer8	APC_000970	InSiGHT LOVD	pathogenic		PM2_supporting	frameshift	PVS1							PVS1, PM2_supporting	Likely pathogenic
NM_000038.6:c.4395_4396del	NP_000029.2:p.Ser1465ArgfsTer3	1070413	ClinVar, InSiGHT LOVD	Pathogenic		PM2_supporting	frameshift	PVS1							PVS1, PM2_supporting	Likely pathogenic
NM_000038.6:c.4395T>A	NP_000029.2:p.Ser1465Arg	216164	ClinVar	Uncertain significance	0.0000835 (27 in 323228 alleles in UK Biobank population in UK Biobank)	BS1	missense	BP1							BP1, BS1	Likely benign
NM_000038.6:c.4397del	NP_000029.2:p.Gly1466AspfsTer7	642089	ClinVar	Pathogenic		PM2_supporting	frameshift	PVS1							PVS1, PM2_supporting	Likely pathogenic
NM_000038.6:c.4396_4400del	NP_000029.2:p.Gly1466Ter	376266	ClinVar	Likely pathogenic		PM2_supporting	frameshift	PVS1							PVS1, PM2_supporting	Likely pathogenic
NM_000038.6:c.4397_4398dup	NP_000029.2:p.Pro1467AspfsTer7	APC_001512	InSiGHT LOVD	pathogenic		PM2_supporting	frameshift	PVS1							PVS1, PM2_supporting	Likely pathogenic
NM_000038.6:c.4398del	NP_000029.2:p.Pro1467LeufsTer6	835680	ClinVar	Pathogenic		PM2_supporting	frameshift	PVS1							PVS1, PM2_supporting	Likely pathogenic
NM_000038.6:c.4399C>T	NP_000029.2:p.Pro1467Ser	411419	ClinVar	Uncertain significance	0.0000671 (1 in 14902 alleles in African/African American population in gnomAD v.2.1.1 (non-cancer))	BS1	missense	BP1	BS3_supporting	18199528	BS2_supporting	LOVD (unpublished)			BP1, BS1, BS3_supporting, BS2_supporting	Benign	pilot variant: BS3_supporting, BS1, BP1, BS2, BP5
NM_000038.6:c.4404G>C	NP_000029.2:p.Lys1468Asn	489451	ClinVar	Uncertain significance	0.0000195 (2 in 102472 alleles in European (non-Finnish) population in gnomAD v.2.1.1 (non-cancer))	BS1	missense	BP1							BP1, BS1	Likely benign
NM_000038.6:c.4404_4418delinsC	NP_000029.2:p.Lys1468AsnfsTer14	411550	ClinVar	Pathogenic		PM2_supporting	frameshift	PVS1							PVS1, PM2_supporting	Likely pathogenic
NM_000038.6:c.4405_4415delinsTAAATGCTGC	NP_000029.2:p.Gln1469Ter	APC_001513	InSiGHT LOVD	pathogenic		PM2_supporting	nonsense	PVS1							PVS1, PM2_supporting	Likely pathogenic
NM_000038.6:c.4405C>T	NP_000029.2:p.Gln1469Ter	433662	ClinVar, InSiGHT LOVD	Pathogenic		PM2_supporting	nonsense	PVS1							PVS1, PM2_supporting	Likely pathogenic
NM_000038.6:c.4405C>G	NP_000029.2:p.Gln1469Glu	411400	ClinVar	Uncertain significance	0.0000243 (1 in 41086 alleles in African/African American population in gnomAD v3.1.2 (non-cancer))	BS1	missense	BP1							BP1, BS1	Likely benign
NM_000038.6:c.4427_4428insAAATGCTGCAGT	NP_000029.2:p.Asn1473_Val1476dup	578488	ClinVar	Uncertain significance		PM2_supporting	inframe								PM2_supporting	Uncertain significance
NM_000038.6:c.4407A>T	NP_000029.2:p.Gln1469His	573078	ClinVar	Uncertain significance		PM2_supporting	missense	BP1							BP1, PM2_supporting	Uncertain significance
NM_000038.6:c.4408G>C	NP_000029.2:p.Ala1470Pro	422126	ClinVar	Uncertain significance	0.0000154 (1 in 64794 alleles in European (non-Finnish) population in gnomAD v3.1.2 (non-cancer))	BS1	missense	BP1							BP1, BS1	Likely benign
NM_000038.6:c.4410T>G	NP_000029.2:p.Ala1470=	392294	ClinVar	Likely benign		PM2_supporting	synonymous	BP4, BP7							BP4, BP7, PM2_supporting	Likely benign
NM_000038.6:c.4413_4420dup	NP_000029.2:p.Ala1474GlufsTer2	993238	ClinVar	Pathogenic		PM2_supporting	nonsense	PVS1							PVS1, PM2_supporting	Likely pathogenic
NM_000038.6:c.4413A>G	NP_000029.2:p.Ala1471=	377493	ClinVar	Uncertain significance	0.0000124 (4 in 323228 alleles in UK Biobank population in UK Biobank)	BS1	synonymous	BP4, BP7							BP4, BP7, BS1	Likely benign
NM_000038.6:c.4414G>A	NP_000029.2:p.Val1472Ile	236599	ClinVar	Uncertain significance	0.0000098 (1 in 102448 alleles in European (non-Finnish) population in gnomAD v.2.1.1 (non-cancer))		missense	BP1							BP1	Uncertain significance
NM_000038.6:c.4416A>C	NP_000029.2:p.Val1472=	469964	ClinVar	Likely benign		PM2_supporting	synonymous	BP4, BP7							BP4, BP7, PM2_supporting	Likely benign
NM_000038.6:c.4416A>T	NP_000029.2:p.Val1472=	186724	ClinVar	Likely benign	0.0001609 (52 in 323228 alleles in UK Biobank population in UK Biobank)	BS1	synonymous	BP4, BP7							BP4, BP7, BS1	Likely benign
NM_000038.6:c.4420G>A	NP_000029.2:p.Ala1474Thr	133530	ClinVar, InSiGHT LOVD	Likely benign	0.0113097 (267 in 23608 alleles in African/African American population in gnomAD v.2.1.1 (non-cancer))	BA1	missense	BP1	BS3_supporting	18199528		Azzopardi 18199528			BA1	Benign	pilot variant: BA1, BS3_supporting, BP1
NM_000038.6:c.4424C>T	NP_000029.2:p.Ala1475Val	186197	ClinVar, InSiGHT LOVD	Uncertain significance	0.0005301 (8 in 15092 alleles in Latino/Admixed American population in gnomAD v3.1.2 (non-cancer))	BS1	missense	BP1			BS2_supporting				BP1, BS1, BS2_supporting	Likely benign
NM_000038.6:c.4426G>A	NP_000029.2:p.Val1476Ile	923282	ClinVar	Uncertain significance		PM2_supporting	missense	BP1							BP1, PM2_supporting	Uncertain significance
NM_000038.6:c.4426G>C	NP_000029.2:p.Val1476Leu	824883	ClinVar	Uncertain significance		PM2_supporting	missense	BP1							BP1, PM2_supporting	Uncertain significance
NM_000038.6:c.4429C>T	NP_000029.2:p.Gln1477Ter	APC_001317	InSiGHT LOVD	pathogenic		PM2_supporting	nonsense	PVS1							PVS1, PM2_supporting	Likely pathogenic
NM_000038.6:c.4433G>A	NP_000029.2:p.Arg1478Lys	993239	ClinVar	Uncertain significance		PM2_supporting	missense	BP1							BP1, PM2_supporting	Uncertain significance
NM_000038.6:c.4434G>T	NP_000029.2:p.Arg1478Ser	1058029	ClinVar	Uncertain significance		PM2_supporting	missense	BP1							BP1, PM2_supporting	Uncertain significance
NM_000038.6:c.4434G>A	NP_000029.2:p.Arg1478=	184098	ClinVar	Likely benign		PM2_supporting	synonymous	BP4, BP7							BP4, BP7, PM2_supporting	Likely benign
NM_000038.6:c.4435G>C	NP_000029.2:p.Val1479Leu	921466	ClinVar	Uncertain significance		PM2_supporting	missense	BP1							BP1, PM2_supporting	Uncertain significance
NM_000038.6:c.4435G>A	NP_000029.2:p.Val1479Ile	411369	ClinVar	Uncertain significance		PM2_supporting	missense	BP1							BP1, PM2_supporting	Uncertain significance
NM_000038.6:c.4437C>T	NP_000029.2:p.Val1479=	231541	ClinVar	Likely benign	0.0000487 (2 in 41098 alleles in African/African American population in gnomAD v3.1.2 (non-cancer))	BS1	synonymous	BP4, BP7							BP4, BP7, BS1	Likely benign
NM_000038.6:c.4438C>T	NP_000029.2:p.Gln1480Ter	APC_000972	InSiGHT LOVD	pathogenic		PM2_supporting	nonsense	PVS1			PS4_supporting	Jang 20513532			PVS1, PM2_supporting, PS4_supporting	Pathogenic
NM_000038.6:c.4440G>C	NP_000029.2:p.Gln1480His	482375	ClinVar	Uncertain significance	0.0000154 (1 in 64800 alleles in European (non-Finnish) population in gnomAD v3.1.2 (non-cancer))	BS1	missense	BP1							BP1, BS1	Likely benign
NM_000038.6:c.4440G>A	NP_000029.2:p.Gln1480=	232622	ClinVar	Likely benign	0.0000154 (1 in 64800 alleles in European (non-Finnish) population in gnomAD v3.1.2 (non-cancer))	BS1	synonymous	BP4, BP7							BP4, BP7, BS1	Likely benign
NM_000038.6:c.4441G>T	NP_000029.2:p.Val1481Phe	233284	ClinVar	Uncertain significance		PM2_supporting	missense	BP1							BP1, PM2_supporting	Uncertain significance
NM_000038.6:c.4441G>A	NP_000029.2:p.Val1481Ile	142268	ClinVar	Uncertain significance	0.0000655 (2 in 30522 alleles in South Asian population in gnomAD v.2.1.1 (non-cancer))	BS1	missense	BP1							BP1, BS1	Likely benign
NM_000038.6:c.4442_4446del	NP_000029.2:p.Val1481AlafsTer4	APC_001318	InSiGHT LOVD	pathogenic		PM2_supporting	frameshift	PVS1							PVS1, PM2_supporting	Likely pathogenic
NM_000038.6:c.4442T>C	NP_000029.2:p.Val1481Ala	576213	ClinVar	Uncertain significance	0.0000031 (1 in 323228 alleles in UK Biobank population in UK Biobank)		missense	BP1							BP1	Uncertain significance
NM_000038.6:c.4443T>C	NP_000029.2:p.Val1481=	482281	ClinVar	Likely benign	0.0000648 (1 in 15430 alleles in European (non-Finnish) population in gnomAD v.2.1.1 (non-cancer))	BS1	synonymous	BP4, BP7							BP4, BP7, BS1	Likely benign
NM_000038.6:c.4446del	NP_000029.2:p.Pro1483GlnfsTer24	APC_001240	InSiGHT LOVD	pathogenic		PM2_supporting	frameshift	PVS1			PS4_supporting	Lagarde 20685668			PVS1, PM2_supporting, PS4_supporting	Pathogenic
NM_000038.6:c.4447C>T	NP_000029.2:p.Pro1483Ser	141611	ClinVar	Uncertain significance	0.0000154 (1 in 64800 alleles in European (non-Finnish) population in gnomAD v3.1.2 (non-cancer))	BS1	missense	BP1							BP1, BS1	Likely benign
NM_000038.6:c.4449A>G	NP_000029.2:p.Pro1483=	1077806	ClinVar	Likely benign		PM2_supporting	synonymous	BP4, BP7							BP4, BP7, PM2_supporting	Likely benign
NM_000038.6:c.4450G>C	NP_000029.2:p.Asp1484His	581493	ClinVar	Uncertain significance	0.0002083 (1 in 4800 alleles in South Asian population in gnomAD v3.1.2 (non-cancer))	BS1	missense	BP1							BP1, BS1	Likely benign
NM_000038.6:c.4451_4452del	NP_000029.2:p.Asp1484GlyfsTer2	APC_000973	InSiGHT LOVD	pathogenic		PM2_supporting	frameshift	PVS1							PVS1, PM2_supporting	Likely pathogenic
NM_000038.6:c.4451A>G	NP_000029.2:p.Asp1484Gly	1320783	ClinVar	Uncertain significance		PM2_supporting	missense	BP1							BP1, PM2_supporting	Uncertain significance
NM_000038.6:c.4451A>T	NP_000029.2:p.Asp1484Val	582757	ClinVar	Uncertain significance	0.0001148 (1 in 8714 alleles in African/African American population in gnomAD v.2.1.1 (non-cancer))	BS1	missense	BP1							BP1, BS1	Likely benign
NM_000038.6:c.4451A>C	NP_000029.2:p.Asp1484Ala	568453	ClinVar	Uncertain significance		PM2_supporting	missense	BP1							BP1, PM2_supporting	Uncertain significance
NM_000038.6:c.4452_4456dup	NP_000029.2:p.Asp1486ValfsTer23	APC_000974	InSiGHT LOVD	pathogenic		PM2_supporting	frameshift	PVS1							PVS1, PM2_supporting	Likely pathogenic
NM_000038.6:c.4452T>C	NP_000029.2:p.Asp1484=	537653	ClinVar	Likely benign		PM2_supporting	synonymous	BP4, BP7							BP4, BP7, PM2_supporting	Likely benign
NM_000038.6:c.4456_4458del	NP_000029.2:p.Asp1486del	371788	ClinVar	Uncertain significance	0.0000663 (1 in 15084 alleles in Latino/Admixed American population in gnomAD v3.1.2 (non-cancer))	BS1	inframe	BP4							BP4, BS1	Likely benign
NM_000038.6:c.4459dup	NP_000029.2:p.Thr1487AsnfsTer27	1342999	ClinVar, InSiGHT LOVD	Pathogenic		PM2_supporting	frameshift	PVS1			PS4_supporting	Khider 35142982			PVS1, PM2_supporting, PS4_supporting	Pathogenic
NM_000038.6:c.4459_4460dup	NP_000029.2:p.Leu1489TyrfsTer19	APC_000975	InSiGHT LOVD	pathogenic		PM2_supporting	frameshift	PVS1							PVS1, PM2_supporting	Likely pathogenic
NM_000038.6:c.4460del	NP_000029.2:p.Thr1487IlefsTer20	APC_000976	InSiGHT LOVD	pathogenic		PM2_supporting	frameshift	PVS1							PVS1, PM2_supporting	Likely pathogenic
NM_000038.6:c.4463_4464insT	NP_000029.2:p.Leu1488PhefsTer26	572529	ClinVar	Pathogenic		PM2_supporting	frameshift	PVS1							PVS1, PM2_supporting	Likely pathogenic
NM_000038.6:c.4461_4462insA	NP_000029.2:p.Leu1488IlefsTer26	chr5_006658	InSiGHT LOVD	pathogenic		PM2_supporting	frameshift	PVS1							PVS1, PM2_supporting	Likely pathogenic
NM_000038.6:c.4461_4468dup	NP_000029.2:p.His1490LeufsTer20	APC_000977	InSiGHT LOVD	pathogenic		PM2_supporting	frameshift	PVS1							PVS1, PM2_supporting	Likely pathogenic
NM_000038.6:c.4463del	NP_000029.2:p.Leu1488TyrfsTer19	428136	ClinVar, InSiGHT LOVD	Pathogenic		PM2_supporting	frameshift	PVS1							PVS1, PM2_supporting	Likely pathogenic
NM_000038.6:c.4462_4463insAT	NP_000029.2:p.Leu1488TyrfsTer20	APC_000980	InSiGHT LOVD	pathogenic		PM2_supporting	frameshift	PVS1							PVS1, PM2_supporting	Likely pathogenic
NM_000038.6:c.4462T>G	NP_000029.2:p.Leu1488Val	537411	ClinVar	Uncertain significance	0.0000098 (1 in 102238 alleles in European (non-Finnish) population in gnomAD v.2.1.1 (non-cancer))		missense	BP1							BP1	Uncertain significance
NM_000038.6:c.4463dup	NP_000029.2:p.Leu1488PhefsTer26	APC_000979	InSiGHT LOVD	pathogenic		PM2_supporting	frameshift	PVS1							PVS1, PM2_supporting	Likely pathogenic
NM_000038.6:c.4463T>A	NP_000029.2:p.Leu1488Ter	APC_001938	InSiGHT LOVD	pathogenic		PM2_supporting	nonsense	PVS1							PVS1, PM2_supporting	Likely pathogenic
NM_000038.6:c.4463T>G	NP_000029.2:p.Leu1488Ter	APC_000981	InSiGHT LOVD	pathogenic		PM2_supporting	nonsense	PVS1							PVS1, PM2_supporting	Likely pathogenic
NM_000038.6:c.4463T>C	NP_000029.2:p.Leu1488Ser	185626	ClinVar	Uncertain significance	0.0000062 (2 in 323228 alleles in UK Biobank population in UK Biobank)		missense	BP1							BP1	Uncertain significance
NM_000038.6:c.4464del	NP_000029.2:p.Leu1488PhefsTer19	APC_000982	InSiGHT LOVD	pathogenic		PM2_supporting	frameshift	PVS1							PVS1, PM2_supporting	Likely pathogenic
NM_000038.6:c.4464_4465dup	NP_000029.2:p.Leu1489TyrfsTer19	APC_000983	InSiGHT LOVD	pathogenic		PM2_supporting	frameshift	PVS1							PVS1, PM2_supporting	Likely pathogenic
NM_000038.6:c.4464_4471del	NP_000029.2:p.Leu1488PhefsTer23	APC_000740	InSiGHT LOVD	pathogenic		PM2_supporting	frameshift	PVS1							PVS1, PM2_supporting	Likely pathogenic
NM_000038.6:c.4464A>G	NP_000029.2:p.Leu1488=	469965	ClinVar	Likely benign	0.0000983 (3 in 30518 alleles in South Asian population in gnomAD v.2.1.1 (non-cancer))	BS1	synonymous	BP4, BP7							BP4, BP7, BS1	Likely benign
NM_000038.6:c.4465T>C	NP_000029.2:p.Leu1489=	482354	ClinVar	Likely benign		PM2_supporting	synonymous	BP4, BP7							BP4, BP7, PM2_supporting	Likely benign
NM_000038.6:c.4466T>G	NP_000029.2:p.Leu1489Ter	950286	ClinVar	Pathogenic		PM2_supporting	nonsense	PVS1							PVS1, PM2_supporting	Likely pathogenic
NM_000038.6:c.4467A>G	NP_000029.2:p.Leu1489=	1149820	ClinVar	Likely benign		PM2_supporting	synonymous	BP4, BP7							BP4, BP7, PM2_supporting	Likely benign
NM_000038.6:c.4468_4469dup	NP_000029.2:p.Phe1491IlefsTer17	APC_001024	InSiGHT LOVD	pathogenic		PM2_supporting	frameshift	PVS1							PVS1, PM2_supporting	Likely pathogenic
NM_000038.6:c.4468C>T	NP_000029.2:p.His1490Tyr	630506	ClinVar	Uncertain significance		PM2_supporting	missense	BP1							BP1, PM2_supporting	Uncertain significance
NM_000038.6:c.4468del	NP_000029.2:p.His1490IlefsTer17	545843	ClinVar, InSiGHT LOVD	Pathogenic		PM2_supporting	frameshift	PVS1							PVS1, PM2_supporting	Likely pathogenic
NM_000038.6:c.4469del	NP_000029.2:p.His1490LeufsTer17	APC_000985	InSiGHT LOVD	pathogenic		PM2_supporting	frameshift	PVS1							PVS1, PM2_supporting	Likely pathogenic
NM_000038.6:c.4469A>G	NP_000029.2:p.His1490Arg	469966	ClinVar	Uncertain significance	0.0000154 (1 in 64794 alleles in European (non-Finnish) population in gnomAD v3.1.2 (non-cancer))	BS1	missense	BP1							BP1, BS1	Likely benign
NM_000038.6:c.4473_4474insT	NP_000029.2:p.Ala1492CysfsTer22	92347	ClinVar	Pathogenic		PM2_supporting	frameshift	PVS1							PVS1, PM2_supporting	Likely pathogenic
NM_000038.6:c.4473del	NP_000029.2:p.Phe1491LeufsTer16	APC_000986	InSiGHT LOVD	pathogenic		PM2_supporting	frameshift	PVS1							PVS1, PM2_supporting	Likely pathogenic
NM_000038.6:c.4474del	NP_000029.2:p.Ala1492ProfsTer15	429057	ClinVar, InSiGHT LOVD	Pathogenic		PM2_supporting	frameshift	PVS1							PVS1, PM2_supporting	Likely pathogenic
NM_000038.6:c.4474G>A	NP_000029.2:p.Ala1492Thr	428179	ClinVar	Uncertain significance		PM2_supporting	missense	BP1							BP1, PM2_supporting	Uncertain significance
NM_000038.6:c.4475C>A	NP_000029.2:p.Ala1492Asp	1023798	ClinVar	Uncertain significance	0.0001365 (2 in 14650 alleles in African/African American population in gnomAD v.2.1.1 (non-cancer))	BS1	missense	BP1							BP1, BS1	Likely benign
NM_000038.6:c.4476del	NP_000029.2:p.Thr1493ArgfsTer14	APC_000988	InSiGHT LOVD	pathogenic		PM2_supporting	frameshift	PVS1							PVS1, PM2_supporting	Likely pathogenic
NM_000038.6:c.4477del	NP_000029.2:p.Thr1493ArgfsTer14	APC_000989	InSiGHT LOVD	pathogenic		PM2_supporting	frameshift	PVS1							PVS1, PM2_supporting	Likely pathogenic
NM_000038.6:c.4478_4479delinsTA	NP_000029.2:p.Thr1493Ile	920043	ClinVar	Uncertain significance		PM2_supporting	missense	BP1							BP1, PM2_supporting	Uncertain significance
NM_000038.6:c.4478_4479delinsGA	NP_000029.2:p.Thr1493Arg	575363	ClinVar	Uncertain significance		PM2_supporting	missense	BP1							BP1, PM2_supporting	Uncertain significance
NM_000038.6:c.4478C>T	NP_000029.2:p.Thr1493Met	141521	ClinVar, InSiGHT LOVD	Uncertain significance	0.000146 (6 in 41094 alleles in African/African American population in gnomAD v3.1.2 (non-cancer))	BS1	missense	BP1			BS2_supporting				BP1, BS1, BS2_supporting	Likely benign
NM_000038.6:c.4479_4480insCA	NP_000029.2:p.Glu1494GlnfsTer14	APC_001742	InSiGHT LOVD	pathogenic		PM2_supporting	frameshift	PVS1							PVS1, PM2_supporting	Likely pathogenic
NM_000038.6:c.4479_5268del		1177277	ClinVar	Likely pathogenic		PM2_supporting	frameshift	PVS1							PVS1, PM2_supporting	Likely pathogenic
NM_000038.6:c.4479_4480delinsAA	NP_000029.2:p.Glu1494Lys	469967	ClinVar	Uncertain significance		PM2_supporting	missense	BP1							BP1, PM2_supporting	Uncertain significance
NM_000038.6:c.4479G>A	NP_000029.2:p.Thr1493=	42242	ClinVar, InSiGHT LOVD	Benign	0.8215006 (4073 in 4958 alleles in East Asian population in gnomAD v3.1.2 (non-cancer))	BA1	synonymous	BP4, BP7							BA1	Benign
NM_000038.6:c.4480del	NP_000029.2:p.Glu1494LysfsTer13	APC_000990	InSiGHT LOVD	pathogenic		PM2_supporting	frameshift	PVS1							PVS1, PM2_supporting	Likely pathogenic
NM_000038.6:c.4483_4484insA	NP_000029.2:p.Ser1495LysfsTer19	802143	ClinVar	Likely pathogenic		PM2_supporting	frameshift	PVS1							PVS1, PM2_supporting	Likely pathogenic
NM_000038.6:c.4482A>G	NP_000029.2:p.Glu1494=	485112	ClinVar	Likely benign		PM2_supporting	synonymous	BP4, BP7							BP4, BP7, PM2_supporting	Likely benign
NM_000038.6:c.4483del	NP_000029.2:p.Ser1495ValfsTer12	APC_000173	InSiGHT LOVD	pathogenic		PM2_supporting	frameshift	PVS1			PS4_moderate	Giarola 10094547, Friedl 11247896			PVS1, PM2_supporting, PS4_moderate	Pathogenic
NM_000038.6:c.4483dup	NP_000029.2:p.Ser1495LysfsTer19	APC_000991	InSiGHT LOVD	pathogenic		PM2_supporting	frameshift	PVS1							PVS1, PM2_supporting	Likely pathogenic
NM_000038.6:c.4483A>G	NP_000029.2:p.Ser1495Gly	824928	ClinVar	Uncertain significance		PM2_supporting	missense	BP1							BP1, PM2_supporting	Uncertain significance
NM_000038.6:c.4484G>A	NP_000029.2:p.Ser1495Asn	824929	ClinVar	Uncertain significance		PM2_supporting	missense	BP1							BP1, PM2_supporting	Uncertain significance
NM_000038.6:c.4485T>G	NP_000029.2:p.Ser1495Arg	947104	ClinVar	Uncertain significance	0.0000243 (1 in 41124 alleles in African/African American population in gnomAD v3.1.2 (non-cancer))	BS1	missense	BP1							BP1, BS1	Likely benign
NM_000038.6:c.4487dup	NP_000029.2:p.Pro1497SerfsTer17	APC_000110	InSiGHT LOVD	pathogenic		PM2_supporting	frameshift	PVS1			PS4_supporting	Friedl and Aretz 20223039			PVS1, PM2_supporting, PS4_supporting	Pathogenic
NM_000038.6:c.4487C>T	NP_000029.2:p.Thr1496Ile	923930	ClinVar	Uncertain significance	0.0000328 (1 in 30516 alleles in South Asian population in gnomAD v.2.1.1 (non-cancer))	BS1	missense	BP1							BP1, BS1	Likely benign
NM_000038.6:c.4487C>G	NP_000029.2:p.Thr1496Ser	490277	ClinVar	Uncertain significance	0.0002015 (1 in 4962 alleles in East Asian population in gnomAD v3.1.2 (non-cancer))	BS1	missense	BP1							BP1, BS1	Likely benign
NM_000038.6:c.4489C>G	NP_000029.2:p.Pro1497Ala	485158	ClinVar	Uncertain significance		PM2_supporting	missense	BP1							BP1, PM2_supporting	Uncertain significance
NM_000038.6:c.4490del	NP_000029.2:p.Pro1497GlnfsTer10	APC_000992	InSiGHT LOVD	pathogenic		PM2_supporting	frameshift	PVS1							PVS1, PM2_supporting	Likely pathogenic
NM_000038.6:c.4490C>T	NP_000029.2:p.Pro1497Leu	428178	ClinVar	Uncertain significance	0.0000154 (1 in 64810 alleles in European (non-Finnish) population in gnomAD v3.1.2 (non-cancer))	BS1	missense	BP1							BP1, BS1	Likely benign
NM_000038.6:c.4491A>G	NP_000029.2:p.Pro1497=	469968	ClinVar	Likely benign		PM2_supporting	synonymous	BP4, BP7							BP4, BP7, PM2_supporting	Likely benign
NM_000038.6:c.4492del	NP_000029.2:p.Asp1498MetfsTer9	APC_000195	InSiGHT LOVD	pathogenic		PM2_supporting	frameshift	PVS1							PVS1, PM2_supporting	Likely pathogenic
NM_000038.6:c.4492G>C	NP_000029.2:p.Asp1498His	921770	ClinVar	Uncertain significance		PM2_supporting	missense	BP1							BP1, PM2_supporting	Uncertain significance
NM_000038.6:c.4492G>A	NP_000029.2:p.Asp1498Asn	411425	ClinVar	Uncertain significance		PM2_supporting	missense	BP1							BP1, PM2_supporting	Uncertain significance
NM_000038.6:c.4493_4505del	NP_000029.2:p.Asp1498ValfsTer5	APC_000993	InSiGHT LOVD	pathogenic		PM2_supporting	frameshift	PVS1							PVS1, PM2_supporting	Likely pathogenic
NM_000038.6:c.4493A>G	NP_000029.2:p.Asp1498Gly	127296	ClinVar	Uncertain significance	0.0002019 (1 in 4954 alleles in East Asian population in gnomAD v3.1.2 (non-cancer))	BS1	missense	BP1							BP1, BS1	Likely benign
NM_000038.6:c.4494T>C	NP_000029.2:p.Asp1498=	824938	ClinVar	Likely benign	0.0000217 (7 in 323228 alleles in UK Biobank population in UK Biobank)	BS1	synonymous	BP4, BP7							BP4, BP7, BS1	Likely benign
NM_000038.6:c.4495G>C	NP_000029.2:p.Gly1499Arg	1171971	ClinVar	Uncertain significance	0.0000983 (3 in 30518 alleles in South Asian population in gnomAD v.2.1.1 (non-cancer))	BS1	missense	BP1							BP1, BS1	Likely benign
NM_000038.6:c.4495G>A	NP_000029.2:p.Gly1499Arg	246020	ClinVar	Uncertain significance	0.0001148 (1 in 8708 alleles in African/African American population in gnomAD v.2.1.1 (non-cancer))	BS1	missense	BP1							BP1, BS1	Likely benign
NM_000038.6:c.4495G>T	NP_000029.2:p.Gly1499Ter	217983	ClinVar	Likely pathogenic		PM2_supporting	nonsense	PVS1							PVS1, PM2_supporting	Likely pathogenic
NM_000038.6:c.4496del	NP_000029.2:p.Gly1499AspfsTer8	APC_000994	InSiGHT LOVD	pathogenic		PM2_supporting	frameshift	PVS1							PVS1, PM2_supporting	Likely pathogenic
NM_000038.6:c.4496G>C	NP_000029.2:p.Gly1499Ala	824939	ClinVar	Uncertain significance		PM2_supporting	missense	BP1							BP1, PM2_supporting	Uncertain significance
NM_000038.6:c.4496G>T	NP_000029.2:p.Gly1499Val	537542	ClinVar	Uncertain significance	0.0000328 (1 in 30516 alleles in South Asian population in gnomAD v.2.1.1 (non-cancer))	BS1	missense	BP1							BP1, BS1	Likely benign
NM_000038.6:c.4496G>A	NP_000029.2:p.Gly1499Glu	469969	ClinVar	Uncertain significance		PM2_supporting	missense	BP1							BP1, PM2_supporting	Uncertain significance
NM_000038.6:c.4501del	NP_000029.2:p.Ser1501LeufsTer6	651124	ClinVar	Pathogenic		PM2_supporting	frameshift	PVS1							PVS1, PM2_supporting	Likely pathogenic
NM_000038.6:c.4500T>G	NP_000029.2:p.Phe1500Leu	922089	ClinVar	Uncertain significance		PM2_supporting	missense	BP1							BP1, PM2_supporting	Uncertain significance
NM_000038.6:c.4503T>C	NP_000029.2:p.Ser1501=	1157226	ClinVar	Likely benign		PM2_supporting	synonymous	BP4, BP7							BP4, BP7, PM2_supporting	Likely benign
NM_000038.6:c.4505G>C	NP_000029.2:p.Cys1502Ser	824953	ClinVar	Uncertain significance		PM2_supporting	missense	BP1							BP1, PM2_supporting	Uncertain significance
NM_000038.6:c.4505G>T	NP_000029.2:p.Cys1502Phe	236600	ClinVar	Uncertain significance		PM2_supporting	missense	BP1							BP1, PM2_supporting	Uncertain significance
NM_000038.6:c.4507_4517del	NP_000029.2:p.Ser1503GlufsTer7	APC_000995	InSiGHT LOVD	pathogenic		PM2_supporting	frameshift	PVS1							PVS1, PM2_supporting	Likely pathogenic
NM_000038.6:c.4508C>G	NP_000029.2:p.Ser1503Ter	APC_000996	InSiGHT LOVD	pathogenic		PM2_supporting	nonsense	PVS1							PVS1, PM2_supporting	Likely pathogenic
NM_000038.6:c.4508del	NP_000029.2:p.Ser1503TyrfsTer4	824955	ClinVar	Likely pathogenic		PM2_supporting	frameshift	PVS1							PVS1, PM2_supporting	Likely pathogenic
NM_000038.6:c.4509A>T	NP_000029.2:p.Ser1503=	APC_000997	InSiGHT LOVD	benign		PM2_supporting	synonymous	BP4, BP7							BP4, BP7, PM2_supporting	Likely benign
NM_000038.6:c.4510_4513del	NP_000029.2:p.Ser1504AlafsTer2	APC_001225	InSiGHT LOVD	pathogenic		PM2_supporting	frameshift	PVS1							PVS1, PM2_supporting	Likely pathogenic
NM_000038.6:c.4510T>A	NP_000029.2:p.Ser1504Thr	629872	ClinVar	Uncertain significance		PM2_supporting	missense	BP1							BP1, PM2_supporting	Uncertain significance
NM_000038.6:c.4511C>T	NP_000029.2:p.Ser1504Phe	580314	ClinVar	Uncertain significance		PM2_supporting	missense	BP1							BP1, PM2_supporting	Uncertain significance
NM_000038.6:c.4512C>G	NP_000029.2:p.Ser1504=	381895	ClinVar	Likely benign		PM2_supporting	synonymous	BP4, BP7							BP4, BP7, PM2_supporting	Likely benign
NM_000038.6:c.4515C>T	NP_000029.2:p.Ser1505=	824963	ClinVar	Likely benign	0.0000584 (2 in 34226 alleles in Latino/Admixed American population in gnomAD v.2.1.1 (non-cancer))	BS1	synonymous	BP4, BP7							BP4, BP7, BS1	Likely benign
NM_000038.6:c.4516del	NP_000029.2:p.Leu1506Ter	662242	ClinVar	Pathogenic		PM2_supporting	frameshift	PVS1							PVS1, PM2_supporting	Likely pathogenic
NM_000038.6:c.4516C>G	NP_000029.2:p.Leu1506Val	482490	ClinVar	Uncertain significance	0.0000098 (1 in 102054 alleles in European (non-Finnish) population in gnomAD v.2.1.1 (non-cancer))		missense	BP1							BP1	Uncertain significance
NM_000038.6:c.4518G>A	NP_000029.2:p.Leu1506=	742685	ClinVar	Likely benign	0.0002018 (1 in 4956 alleles in East Asian population in gnomAD v3.1.2 (non-cancer))	BS1	synonymous	BP4, BP7							BP4, BP7, BS1	Likely benign
NM_000038.6:c.4518G>T	NP_000029.2:p.Leu1506=	537583	ClinVar	Likely benign		PM2_supporting	synonymous	BP4, BP7							BP4, BP7, PM2_supporting	Likely benign
NM_000038.6:c.4520G>A	NP_000029.2:p.Ser1507Asn	926366	ClinVar	Uncertain significance		PM2_supporting	missense	BP1							BP1, PM2_supporting	Uncertain significance
NM_000038.6:c.4521T>C	NP_000029.2:p.Ser1507=	416746	ClinVar	Likely benign		PM2_supporting	synonymous	BP4, BP7							BP4, BP7, PM2_supporting	Likely benign
NM_000038.6:c.4522G>T	NP_000029.2:p.Ala1508Ser	653064	ClinVar	Uncertain significance		PM2_supporting	missense	BP1							BP1, PM2_supporting	Uncertain significance
NM_000038.6:c.4525_4526del	NP_000029.2:p.Leu1509GlufsTer4	1332134	ClinVar	Likely pathogenic		PM2_supporting	frameshift	PVS1							PVS1, PM2_supporting	Likely pathogenic
NM_000038.6:c.4524del	NP_000029.2:p.Leu1509Ter	APC_000590	InSiGHT LOVD	pathogenic		PM2_supporting	frameshift	PVS1			PS4_supporting	Kanter-Smoler 18433509			PVS1, PM2_supporting, PS4_supporting	Pathogenic
NM_000038.6:c.4524T>C	NP_000029.2:p.Ala1508=	669997	ClinVar	Likely benign	0.0000292 (1 in 34236 alleles in Latino/Admixed American population in gnomAD v.2.1.1 (non-cancer))	BS1	synonymous	BP4, BP7							BP4, BP7, BS1	Likely benign
NM_000038.6:c.4526_4527insTT	NP_000029.2:p.Ser1510Ter	1049334	ClinVar	Uncertain significance		PM2_supporting	frameshift	PVS1							PVS1, PM2_supporting	Likely pathogenic
NM_000038.6:c.4525C>G	NP_000029.2:p.Leu1509Val	141216	ClinVar	Uncertain significance		PM2_supporting	missense	BP1							BP1, PM2_supporting	Uncertain significance
NM_000038.6:c.4525C>T	NP_000029.2:p.Leu1509=	135703	ClinVar	Likely benign	0.000626 (3 in 4792 alleles in South Asian population in gnomAD v3.1.2 (non-cancer))	BS1	synonymous	BP4, BP7							BP4, BP7, BS1	Likely benign
NM_000038.6:c.4526dup	NP_000029.2:p.Ser1510GlufsTer4	APC_001226	InSiGHT LOVD	pathogenic		PM2_supporting	frameshift	PVS1			PS4_supporting	DeRosa 14961559			PVS1, PM2_supporting, PS4_supporting	Pathogenic
NM_000038.6:c.4529del	NP_000029.2:p.Ser1510ThrfsTer13	APC_001554	InSiGHT LOVD	pathogenic		PM2_supporting	frameshift	PVS1							PVS1, PM2_supporting	Likely pathogenic
NM_000038.6:c.4531C>T	NP_000029.2:p.Leu1511Phe	940859	ClinVar	Uncertain significance	0.0000093 (3 in 323228 alleles in UK Biobank population in UK Biobank)		missense	BP1							BP1	Uncertain significance
NM_000038.6:c.4532T>G	NP_000029.2:p.Leu1511Arg	1331907	ClinVar	Uncertain significance		PM2_supporting	missense	BP1							BP1, PM2_supporting	Uncertain significance
NM_000038.6:c.4533C>T	NP_000029.2:p.Leu1511=	236601	ClinVar	Likely benign	0.0002085 (1 in 4796 alleles in South Asian population in gnomAD v3.1.2 (non-cancer))	BS1	synonymous	BP4, BP7			BS2				BP4, BP7, BS1, BS2	Benign
NM_000038.6:c.4536_4538del	NP_000029.2:p.Asp1512del	1042475	ClinVar	Uncertain significance		PM2_supporting	inframe	BP4							BP4, PM2_supporting	Uncertain significance
NM_000038.6:c.4534G>T	NP_000029.2:p.Asp1512Tyr	482409	ClinVar	Uncertain significance		PM2_supporting	missense	BP1							BP1, PM2_supporting	Uncertain significance
NM_000038.6:c.4534G>A	NP_000029.2:p.Asp1512Asn	186645	ClinVar, InSiGHT LOVD	Uncertain significance	0.0002088 (1 in 4790 alleles in South Asian population in gnomAD v3.1.2 (non-cancer))	BS1	missense	BP1							BP1, BS1	Likely benign
NM_000038.6:c.4535del	NP_000029.2:p.Asp1512ValfsTer11	APC_001679	InSiGHT LOVD	pathogenic		PM2_supporting	frameshift	PVS1							PVS1, PM2_supporting	Likely pathogenic
NM_000038.6:c.4535A>G	NP_000029.2:p.Asp1512Gly	964501	ClinVar	Uncertain significance		PM2_supporting	missense	BP1							BP1, PM2_supporting	Uncertain significance
NM_000038.6:c.4537G>T	NP_000029.2:p.Glu1513Ter	1075816	ClinVar	Pathogenic		PM2_supporting	nonsense	PVS1							PVS1, PM2_supporting	Likely pathogenic
NM_000038.6:c.4537G>C	NP_000029.2:p.Glu1513Gln	993039	ClinVar	Uncertain significance		PM2_supporting	missense	BP1							BP1, PM2_supporting	Uncertain significance
NM_000038.6:c.4539G>A	NP_000029.2:p.Glu1513=	924380	ClinVar	Likely benign		PM2_supporting	synonymous	BP4, BP7							BP4, BP7, PM2_supporting	Likely benign
NM_000038.6:c.4540C>T	NP_000029.2:p.Pro1514Ser	485110	ClinVar	Uncertain significance		PM2_supporting	missense	BP1							BP1, PM2_supporting	Uncertain significance
NM_000038.6:c.4540C>G	NP_000029.2:p.Pro1514Ala	482360	ClinVar	Uncertain significance		PM2_supporting	missense	BP1							BP1, PM2_supporting	Uncertain significance
NM_000038.6:c.4540C>A	NP_000029.2:p.Pro1514Thr	411350	ClinVar	Uncertain significance		PM2_supporting	missense	BP1							BP1, PM2_supporting	Uncertain significance
NM_000038.6:c.4541del	NP_000029.2:p.Pro1514HisfsTer9	APC_001319	InSiGHT LOVD	pathogenic		PM2_supporting	frameshift	PVS1							PVS1, PM2_supporting	Likely pathogenic
NM_000038.6:c.4542A>G	NP_000029.2:p.Pro1514=	482297	ClinVar	Likely benign	0.0001149 (1 in 8706 alleles in African/African American population in gnomAD v.2.1.1 (non-cancer))	BS1	synonymous	BP4, BP7							BP4, BP7, BS1	Likely benign
NM_000038.6:c.4545T>C	NP_000029.2:p.Phe1515=	469970	ClinVar	Likely benign		PM2_supporting	synonymous	BP4, BP7							BP4, BP7, PM2_supporting	Likely benign
NM_000038.6:c.4546A>T	NP_000029.2:p.Ile1516Leu	824991	ClinVar	Uncertain significance		PM2_supporting	missense	BP1							BP1, PM2_supporting	Uncertain significance
NM_000038.6:c.4546A>G	NP_000029.2:p.Ile1516Val	517225	ClinVar	Uncertain significance		PM2_supporting	missense	BP1							BP1, PM2_supporting	Uncertain significance
NM_000038.6:c.4547dup	NP_000029.2:p.Gln1517ThrfsTer16	APC_001227	InSiGHT LOVD	pathogenic		PM2_supporting	frameshift	PVS1							PVS1, PM2_supporting	Likely pathogenic
NM_000038.6:c.4547_4548del	NP_000029.2:p.Ile1516ThrfsTer16	APC_000278	InSiGHT LOVD	pathogenic		PM2_supporting	frameshift	PVS1			PS4_moderate	Friedl and Aretz 20223039			PVS1, PM2_supporting, PS4_moderate	Pathogenic
NM_000038.6:c.4549C>G	NP_000029.2:p.Gln1517Glu	APC_000208	InSiGHT LOVD	pathogenic		PM2_supporting	missense	BP1			PS4_supporting	Friedl 11247896, Friedl and Aretz 20223039			BP1, PM2_supporting, PS4_supporting	Uncertain significance
NM_000038.6:c.4549C>T	NP_000029.2:p.Gln1517Ter	428157	ClinVar, InSiGHT LOVD	Pathogenic		PM2_supporting	nonsense	PVS1							PVS1, PM2_supporting	Likely pathogenic
NM_000038.6:c.4551G>T	NP_000029.2:p.Gln1517His	631094	ClinVar	Uncertain significance		PM2_supporting	missense	BP1							BP1, PM2_supporting	Uncertain significance
NM_000038.6:c.4552A>G	NP_000029.2:p.Lys1518Glu	537441	ClinVar	Uncertain significance		PM2_supporting	missense	BP1							BP1, PM2_supporting	Uncertain significance
NM_000038.6:c.4553A>G	NP_000029.2:p.Lys1518Arg	489452	ClinVar	Uncertain significance		PM2_supporting	missense	BP1							BP1, PM2_supporting	Uncertain significance
NM_000038.6:c.4556A>T	NP_000029.2:p.Asp1519Val	630799	ClinVar	Uncertain significance		PM2_supporting	missense	BP1							BP1, PM2_supporting	Uncertain significance
NM_000038.6:c.4556A>G	NP_000029.2:p.Asp1519Gly	584672	ClinVar	Uncertain significance		PM2_supporting	missense	BP1							BP1, PM2_supporting	Uncertain significance
NM_000038.6:c.4557_4569del	NP_000029.2:p.Asp1519GlufsTer2	APC_000998	InSiGHT LOVD	pathogenic		PM2_supporting	frameshift	PVS1							PVS1, PM2_supporting	Likely pathogenic
NM_000038.6:c.4558G>C	NP_000029.2:p.Val1520Leu	999411	ClinVar	Uncertain significance		PM2_supporting	missense	BP1							BP1, PM2_supporting	Uncertain significance
NM_000038.6:c.4558G>A	NP_000029.2:p.Val1520Met	489453	ClinVar	Uncertain significance	0.0000328 (1 in 30520 alleles in South Asian population in gnomAD v.2.1.1 (non-cancer))	BS1	missense	BP1							BP1, BS1	Likely benign
NM_000038.6:c.4561G>T	NP_000029.2:p.Glu1521Ter	APC_001854	InSiGHT LOVD	pathogenic		PM2_supporting	nonsense	PVS1							PVS1, PM2_supporting	Likely pathogenic
NM_000038.6:c.4562A>G	NP_000029.2:p.Glu1521Gly	1002702	ClinVar	Uncertain significance		PM2_supporting	missense	BP1							BP1, PM2_supporting	Uncertain significance
NM_000038.6:c.4562A>C	NP_000029.2:p.Glu1521Ala	834441	ClinVar	Uncertain significance		PM2_supporting	missense	BP1							BP1, PM2_supporting	Uncertain significance
NM_000038.6:c.4581_4582insTTAAGAATAATGCCTCCA	NP_000029.2:p.Leu1522_Pro1527dup	644400	ClinVar	Uncertain significance	0.0000584 (2 in 34240 alleles in Latino/Admixed American population in gnomAD v.2.1.1 (non-cancer))	BS1	inframe								BS1	Likely benign
NM_000038.6:c.4563A>G	NP_000029.2:p.Glu1521=	801033	ClinVar	Uncertain significance		PM2_supporting	synonymous	BP4, BP7							BP4, BP7, PM2_supporting	Likely benign
NM_000038.6:c.4582_4583insGCCGGGCGCGGTGGCTCACGCCTGTAATCCCAGCACTTTGGGAGGCCGAGGCGGGCGGATCACGAGGTCAGGAGATCGAGGCNNNNNNNNNNAAAAAAAAAAAAGAATAATGCCTCCAG		1073762	ClinVar	Pathogenic		PM2_supporting	frameshift	PVS1							PVS1, PM2_supporting	Likely pathogenic
NM_000038.6:c.4570_4576del	NP_000029.2:p.Ile1524LeufsTer39	APC_000067	InSiGHT LOVD	pathogenic		PM2_supporting	frameshift	PVS1			PS4_supporting	Mandl 8162022			PVS1, PM2_supporting, PS4_supporting	Pathogenic
NM_000038.6:c.4570A>G	NP_000029.2:p.Ile1524Val	482319	ClinVar	Uncertain significance		PM2_supporting	missense	BP1							BP1, PM2_supporting	Uncertain significance
NM_000038.6:c.4571T>G	NP_000029.2:p.Ile1524Arg	216165	ClinVar, InSiGHT LOVD	Uncertain significance		PM2_supporting	missense	BP1							BP1, PM2_supporting	Uncertain significance
NM_000038.6:c.4574T>C	NP_000029.2:p.Met1525Thr	1016142	ClinVar	Uncertain significance		PM2_supporting	missense	BP1							BP1, PM2_supporting	Uncertain significance
NM_000038.6:c.4574T>G	NP_000029.2:p.Met1525Arg	490278	ClinVar	Uncertain significance		PM2_supporting	missense	BP1							BP1, PM2_supporting	Uncertain significance
NM_000038.6:c.4576C>T	NP_000029.2:p.Pro1526Ser	922090	ClinVar	Uncertain significance		PM2_supporting	missense	BP1							BP1, PM2_supporting	Uncertain significance
NM_000038.6:c.4578_4580del	NP_000029.2:p.Pro1527del	482480	ClinVar	Uncertain significance	0.0000154 (1 in 64796 alleles in European (non-Finnish) population in gnomAD v3.1.2 (non-cancer))	BS1	inframe	BP4							BP4, BS1	Likely benign
NM_000038.6:c.4577C>G	NP_000029.2:p.Pro1526Arg	924633	ClinVar	Uncertain significance	0.0000328 (1 in 30516 alleles in South Asian population in gnomAD v.2.1.1 (non-cancer))	BS1	missense	BP1							BP1, BS1	Likely benign
NM_000038.6:c.4577C>T	NP_000029.2:p.Pro1526Leu	537541	ClinVar	Uncertain significance	0.0000154 (1 in 64798 alleles in European (non-Finnish) population in gnomAD v3.1.2 (non-cancer))	BS1	missense	BP1							BP1, BS1	Likely benign
NM_000038.6:c.4583_4587del	NP_000029.2:p.Val1528GlyfsTer3	654912	ClinVar	Pathogenic		PM2_supporting	frameshift	PVS1							PVS1, PM2_supporting	Likely pathogenic
NM_000038.6:c.4583T>C	NP_000029.2:p.Val1528Ala	584673	ClinVar	Uncertain significance		PM2_supporting	missense	BP1							BP1, PM2_supporting	Uncertain significance
NM_000038.6:c.4585C>A	NP_000029.2:p.Gln1529Lys	482446	ClinVar	Uncertain significance		PM2_supporting	missense	BP1							BP1, PM2_supporting	Uncertain significance
NM_000038.6:c.4585C>T	NP_000029.2:p.Gln1529Ter	449335	ClinVar, InSiGHT LOVD	Pathogenic		PM2_supporting	nonsense	PVS1							PVS1, PM2_supporting	Likely pathogenic
NM_000038.6:c.4586A>G	NP_000029.2:p.Gln1529Arg	644462	ClinVar	Uncertain significance		PM2_supporting	missense	BP1							BP1, PM2_supporting	Uncertain significance
NM_000038.6:c.4588del	NP_000029.2:p.Glu1530LysfsTer35	APC_001228	InSiGHT LOVD	pathogenic		PM2_supporting	frameshift	PVS1							PVS1, PM2_supporting	Likely pathogenic
NM_000038.6:c.4592_4593insAA	NP_000029.2:p.Asn1531LysfsTer35	1072102	ClinVar	Pathogenic		PM2_supporting	frameshift	PVS1							PVS1, PM2_supporting	Likely pathogenic
NM_000038.6:c.4592_4593insA	NP_000029.2:p.Asn1531LysfsTer2	956937	ClinVar	Pathogenic		PM2_supporting	frameshift	PVS1							PVS1, PM2_supporting	Likely pathogenic
NM_000038.6:c.4588G>A	NP_000029.2:p.Glu1530Lys	825019	ClinVar	Uncertain significance		PM2_supporting	missense	BP1							BP1, PM2_supporting	Uncertain significance
NM_000038.6:c.4590A>T	NP_000029.2:p.Glu1530Asp	1320749	ClinVar	Uncertain significance		PM2_supporting	missense	BP1							BP1, PM2_supporting	Uncertain significance
NM_000038.6:c.4590A>G	NP_000029.2:p.Glu1530=	482399	ClinVar	Likely benign	0.0000098 (1 in 102042 alleles in European (non-Finnish) population in gnomAD v.2.1.1 (non-cancer))		synonymous	BP4, BP7							BP4, BP7	Likely benign
NM_000038.6:c.4591A>G	NP_000029.2:p.Asn1531Asp	925157	ClinVar	Uncertain significance	0.0000098 (1 in 102034 alleles in European (non-Finnish) population in gnomAD v.2.1.1 (non-cancer))		missense	BP1							BP1	Uncertain significance
NM_000038.6:c.4591A>C	NP_000029.2:p.Asn1531His	482326	ClinVar	Uncertain significance	0.0002012 (1 in 4970 alleles in East Asian population in gnomAD v3.1.2 (non-cancer))	BS1	missense	BP1							BP1, BS1	Likely benign
NM_000038.6:c.4592dup	NP_000029.2:p.Asn1531LysfsTer2	APC_000146	InSiGHT LOVD	pathogenic		PM2_supporting	frameshift	PVS1			PS4_moderate	Friedl 11247896, Lagarde 20685668			PVS1, PM2_supporting, PS4_moderate	Pathogenic
NM_000038.6:c.4592A>G	NP_000029.2:p.Asn1531Ser	940870	ClinVar	Uncertain significance		PM2_supporting	missense	BP1							BP1, PM2_supporting	Uncertain significance
NM_000038.6:c.4594G>T	NP_000029.2:p.Asp1532Tyr	825024	ClinVar	Uncertain significance		PM2_supporting	missense	BP1							BP1, PM2_supporting	Uncertain significance
NM_000038.6:c.4594G>A	NP_000029.2:p.Asp1532Asn	181807	ClinVar	Uncertain significance	0.0000196 (2 in 102002 alleles in European (non-Finnish) population in gnomAD v.2.1.1 (non-cancer))	BS1	missense	BP1							BP1, BS1	Likely benign
NM_000038.6:c.4595A>C	NP_000029.2:p.Asp1532Ala	629062	ClinVar	Uncertain significance		PM2_supporting	missense	BP1							BP1, PM2_supporting	Uncertain significance
NM_000038.6:c.4595A>G	NP_000029.2:p.Asp1532Gly	411343	ClinVar	Uncertain significance	0.0000098 (1 in 102020 alleles in European (non-Finnish) population in gnomAD v.2.1.1 (non-cancer))		missense	BP1							BP1	Uncertain significance
NM_000038.6:c.4596dup	NP_000029.2:p.Asn1533GlnfsTer4	APC_001322	InSiGHT LOVD	pathogenic		PM2_supporting	frameshift	PVS1							PVS1, PM2_supporting	Likely pathogenic
NM_000038.6:c.4597A>T	NP_000029.2:p.Asn1533Tyr	942788	ClinVar	Uncertain significance		PM2_supporting	missense	BP1							BP1, PM2_supporting	Uncertain significance
NM_000038.6:c.4597A>C	NP_000029.2:p.Asn1533His	486774	ClinVar	Uncertain significance		PM2_supporting	missense	BP1							BP1, PM2_supporting	Uncertain significance
NM_000038.6:c.4597A>G	NP_000029.2:p.Asn1533Asp	181772	ClinVar	Uncertain significance	0.0000294 (3 in 101994 alleles in European (non-Finnish) population in gnomAD v.2.1.1 (non-cancer))	BS1	missense	BP1							BP1, BS1	Likely benign
NM_000038.6:c.4598A>G	NP_000029.2:p.Asn1533Ser	1016154	ClinVar	Uncertain significance	0.0002084 (1 in 4798 alleles in South Asian population in gnomAD v3.1.2 (non-cancer))	BS1	missense	BP1							BP1, BS1	Likely benign
NM_000038.6:c.4599del	NP_000029.2:p.Asn1533LysfsTer32	APC_000591	InSiGHT LOVD	pathogenic		PM2_supporting	frameshift	PVS1			PS4_moderate	De la fuente 17963004, Kanter-Smoler 18433509			PVS1, PM2_supporting, PS4_moderate	Pathogenic
NM_000038.6:c.4599T>C	NP_000029.2:p.Asn1533=	231007	ClinVar	Likely benign	0.0000244 (1 in 40964 alleles in African/African American population in gnomAD v3.1.2 (non-cancer))	BS1	synonymous	BP4, BP7							BP4, BP7, BS1	Likely benign
NM_000038.6:c.4601G>T	NP_000029.2:p.Gly1534Val	825036	ClinVar	Uncertain significance		PM2_supporting	missense	BP1							BP1, PM2_supporting	Uncertain significance
NM_000038.6:c.4604_4605insA	NP_000029.2:p.Asn1535LysfsTer2	825037	ClinVar	Pathogenic		PM2_supporting	frameshift	PVS1							PVS1, PM2_supporting	Likely pathogenic
NM_000038.6:c.4603A>G	NP_000029.2:p.Asn1535Asp	1018248	ClinVar	Uncertain significance		PM2_supporting	missense	BP1							BP1, PM2_supporting	Uncertain significance
NM_000038.6:c.4604A>G	NP_000029.2:p.Asn1535Ser	993040	ClinVar	Uncertain significance		PM2_supporting	missense	BP1							BP1, PM2_supporting	Uncertain significance
NM_000038.6:c.4606G>T	NP_000029.2:p.Glu1536Ter	1050551	ClinVar, InSiGHT LOVD	Uncertain significance		PM2_supporting	nonsense	PVS1							PVS1, PM2_supporting	Likely pathogenic
NM_000038.6:c.4609_4610insA	NP_000029.2:p.Thr1537AsnfsTer7	858116	ClinVar	Pathogenic		PM2_supporting	frameshift	PVS1							PVS1, PM2_supporting	Likely pathogenic
NM_000038.6:c.4606G>A	NP_000029.2:p.Glu1536Lys	489454	ClinVar	Uncertain significance		PM2_supporting	missense	BP1							BP1, PM2_supporting	Uncertain significance
NM_000038.6:c.4608A>T	NP_000029.2:p.Glu1536Asp	469971	ClinVar	Uncertain significance		PM2_supporting	missense	BP1							BP1, PM2_supporting	Uncertain significance
NM_000038.6:c.4609del	NP_000029.2:p.Thr1537GlnfsTer28	APC_001229	InSiGHT LOVD	pathogenic		PM2_supporting	frameshift	PVS1							PVS1, PM2_supporting	Likely pathogenic
NM_000038.6:c.4609A>G	NP_000029.2:p.Thr1537Ala	482273	ClinVar	Uncertain significance	0.0001148 (1 in 8714 alleles in African/African American population in gnomAD v.2.1.1 (non-cancer))	BS1	missense	BP1							BP1, BS1	Likely benign
NM_000038.6:c.4614_4619del	NP_000029.2:p.Ser1539_Glu1540del	489455	ClinVar	Uncertain significance	0.0000068 (1 in 147990 alleles in Total population in gnomAD v3.1.2 (non-cancer))		inframe									Uncertain significance
NM_000038.6:c.4612_4613del	NP_000029.2:p.Glu1538IlefsTer5	823	ClinVar, InSiGHT LOVD	Pathogenic		PM2_supporting	frameshift	PVS1			PS4_moderate	Jang 20513532, Friedl and Aretz 20223039, Armstrong 9375853, Vandrovcová 15024739, Lagarde 20685668,			PVS1, PM2_supporting, PS4_moderate	Pathogenic
NM_000038.6:c.4612G>C	NP_000029.2:p.Glu1538Gln	490279	ClinVar	Uncertain significance		PM2_supporting	missense	BP1							BP1, PM2_supporting	Uncertain significance
NM_000038.6:c.4614A>G	NP_000029.2:p.Glu1538=	183948	ClinVar	Likely benign		PM2_supporting	synonymous	BP4, BP7							BP4, BP7, PM2_supporting	Likely benign
NM_000038.6:c.4616C>G	NP_000029.2:p.Ser1539Ter	APC_001324	InSiGHT LOVD	pathogenic		PM2_supporting	nonsense	PVS1							PVS1, PM2_supporting	Likely pathogenic
NM_000038.6:c.4616C>A	NP_000029.2:p.Ser1539Ter	492668	ClinVar	Likely pathogenic		PM2_supporting	nonsense	PVS1							PVS1, PM2_supporting	Likely pathogenic
NM_000038.6:c.4619_4620del	NP_000029.2:p.Glu1540AlafsTer3	487406	ClinVar	Likely pathogenic		PM2_supporting	frameshift	PVS1							PVS1, PM2_supporting	Likely pathogenic
NM_000038.6:c.4617A>G	NP_000029.2:p.Ser1539=	469972	ClinVar	Likely benign		PM2_supporting	synonymous	BP4, BP7							BP4, BP7, PM2_supporting	Likely benign
NM_000038.6:c.4618G>T	NP_000029.2:p.Glu1540Ter	APC_001325	InSiGHT LOVD	pathogenic		PM2_supporting	nonsense	PVS1							PVS1, PM2_supporting	Likely pathogenic
NM_000038.6:c.4618G>C	NP_000029.2:p.Glu1540Gln	183061	ClinVar	Uncertain significance	0.0000243 (1 in 41140 alleles in African/African American population in gnomAD v3.1.2 (non-cancer))	BS1	missense	BP1							BP1, BS1	Likely benign
NM_000038.6:c.4621C>G	NP_000029.2:p.Gln1541Glu	933996	ClinVar	Uncertain significance		PM2_supporting	missense	BP1							BP1, PM2_supporting	Uncertain significance
NM_000038.6:c.4621C>A	NP_000029.2:p.Gln1541Lys	627714	ClinVar	Uncertain significance		PM2_supporting	missense	BP1							BP1, PM2_supporting	Uncertain significance
NM_000038.6:c.4621C>T	NP_000029.2:p.Gln1541Ter	184934	ClinVar, InSiGHT LOVD	Pathogenic		PM2_supporting	nonsense	PVS1			PS4_moderate	Friedl 11247896, DeRosa 14961559, Lagarde 20685668			PVS1, PM2_supporting, PS4_moderate	Pathogenic
NM_000038.6:c.4623G>A	NP_000029.2:p.Gln1541=	1144572	ClinVar	Likely benign	0.0000098 (1 in 101886 alleles in European (non-Finnish) population in gnomAD v.2.1.1 (non-cancer))		synonymous	BP4, BP7							BP4, BP7	Likely benign
NM_000038.6:c.4625C>G	NP_000029.2:p.Pro1542Arg	482322	ClinVar, InSiGHT LOVD	Uncertain significance		PM2_supporting	missense	BP1							BP1, PM2_supporting	Uncertain significance
NM_000038.6:c.4626_4630del	NP_000029.2:p.Lys1543IlefsTer3	APC_001326	InSiGHT LOVD	pathogenic		PM2_supporting	frameshift	PVS1							PVS1, PM2_supporting	Likely pathogenic
NM_000038.6:c.4627A>G	NP_000029.2:p.Lys1543Glu	231166	ClinVar	Uncertain significance		PM2_supporting	missense	BP1							BP1, PM2_supporting	Uncertain significance
NM_000038.6:c.4629A>G	NP_000029.2:p.Lys1543=	1138366	ClinVar	Likely benign	0.0000662 (1 in 15100 alleles in Latino/Admixed American population in gnomAD v3.1.2 (non-cancer))	BS1	synonymous	BP4, BP7							BP4, BP7, BS1	Likely benign
NM_000038.6:c.4634C>A	NP_000029.2:p.Ser1545Ter	490280	ClinVar, InSiGHT LOVD	Pathogenic		PM2_supporting	nonsense	PVS1							PVS1, PM2_supporting	Likely pathogenic
NM_000038.6:c.4634C>G	NP_000029.2:p.Ser1545Ter	217985	ClinVar, InSiGHT LOVD	Likely pathogenic		PM2_supporting	nonsense	PVS1							PVS1, PM2_supporting	Likely pathogenic
NM_000038.6:c.4638_4642del	NP_000029.2:p.Asn1546LysfsTer11	537539	ClinVar, InSiGHT LOVD	Pathogenic		PM2_supporting	frameshift	PVS1							PVS1, PM2_supporting	Likely pathogenic
NM_000038.6:c.4636A>C	NP_000029.2:p.Asn1546His	486752	ClinVar	Uncertain significance		PM2_supporting	missense	BP1							BP1, PM2_supporting	Uncertain significance
NM_000038.6:c.4637del	NP_000029.2:p.Asn1546MetfsTer19	APC_001230	InSiGHT LOVD	pathogenic		PM2_supporting	frameshift	PVS1							PVS1, PM2_supporting	Likely pathogenic
NM_000038.6:c.4638_4639del	NP_000029.2:p.Asn1546LysfsTer12	618532	ClinVar	Pathogenic		PM2_supporting	frameshift	PVS1							PVS1, PM2_supporting	Likely pathogenic
NM_000038.6:c.4638T>C	NP_000029.2:p.Asn1546=	469973	ClinVar	Likely benign	0.0000031 (1 in 323228 alleles in UK Biobank population in UK Biobank)		synonymous	BP4, BP7							BP4, BP7	Likely benign
NM_000038.6:c.4639G>T	NP_000029.2:p.Glu1547Ter	APC_001805	InSiGHT LOVD	pathogenic		PM2_supporting	nonsense	PVS1			PS4_supporting	LOVD (unpublished)			PVS1, PM2_supporting, PS4_supporting	Pathogenic
NM_000038.6:c.4639_4640del	NP_000029.2:p.Glu1547LysfsTer11	APC_001641	InSiGHT LOVD	pathogenic		PM2_supporting	frameshift	PVS1							PVS1, PM2_supporting	Likely pathogenic
NM_000038.6:c.4639G>A	NP_000029.2:p.Glu1547Lys	1007602	ClinVar	Uncertain significance		PM2_supporting	missense	BP1							BP1, PM2_supporting	Uncertain significance
NM_000038.6:c.4640A>G	NP_000029.2:p.Glu1547Gly	185024	ClinVar	Uncertain significance		PM2_supporting	missense	BP1							BP1, PM2_supporting	Uncertain significance
NM_000038.6:c.4642A>T	NP_000029.2:p.Asn1548Tyr	948597	ClinVar, InSiGHT LOVD	Uncertain significance		PM2_supporting	missense	BP1							BP1, PM2_supporting	Uncertain significance
NM_000038.6:c.4643del	NP_000029.2:p.Asn1548ThrfsTer17	APC_000050	InSiGHT LOVD	pathogenic		PM2_supporting	frameshift	PVS1			PS4_supporting, PS2_moderate	Friedl 11247896; Aretz 14523376			PVS1, PM2_supporting, PS4_supporting, PS2_moderate	Pathogenic
NM_000038.6:c.4645_4646insC	NP_000029.2:p.Gln1549ProfsTer10	433663	ClinVar	Pathogenic		PM2_supporting	frameshift	PVS1							PVS1, PM2_supporting	Likely pathogenic
NM_000038.6:c.4643_4645delinsT	NP_000029.2:p.Asn1548IlefsTer10	428163	ClinVar	Pathogenic		PM2_supporting	frameshift	PVS1							PVS1, PM2_supporting	Likely pathogenic
NM_000038.6:c.4645C>A	NP_000029.2:p.Gln1549Lys	1043399	ClinVar	Uncertain significance		PM2_supporting	missense	BP1							BP1, PM2_supporting	Uncertain significance
NM_000038.6:c.4645C>T	NP_000029.2:p.Gln1549Ter	217986	ClinVar, InSiGHT LOVD	Pathogenic		PM2_supporting	nonsense	PVS1							PVS1, PM2_supporting	Likely pathogenic
NM_000038.6:c.4647del	NP_000029.2:p.Glu1550ArgfsTer15	246480	ClinVar	Likely pathogenic		PM2_supporting	frameshift	PVS1							PVS1, PM2_supporting	Likely pathogenic
NM_000038.6:c.4647A>G	NP_000029.2:p.Gln1549=	753711	ClinVar	Likely benign		PM2_supporting	synonymous	BP4, BP7							BP4, BP7, PM2_supporting	Likely benign
NM_000038.6:c.4648G>T	NP_000029.2:p.Glu1550Ter	chr5_006427	InSiGHT LOVD	pathogenic		PM2_supporting	nonsense	PVS1							PVS1, PM2_supporting	Likely pathogenic
NM_000038.6:c.4648_4651del	NP_000029.2:p.Glu1550LysfsTer14	APC_001327	InSiGHT LOVD	pathogenic		PM2_supporting	frameshift	PVS1							PVS1, PM2_supporting	Likely pathogenic
NM_000038.6:c.4652_4655del	NP_000029.2:p.Lys1551ArgfsTer13	217987	ClinVar, InSiGHT LOVD	Pathogenic		PM2_supporting	frameshift	PVS1			PS4_moderate	Mandl 8162022, Friedl and Aretz 20223039, Lagarde 20685668			PVS1, PM2_supporting, PS4_moderate	Pathogenic
NM_000038.6:c.4650G>T	NP_000029.2:p.Glu1550Asp	236602	ClinVar	Uncertain significance		PM2_supporting	missense	BP1							BP1, PM2_supporting	Uncertain significance
NM_000038.6:c.4652_4653del	NP_000029.2:p.Lys1551ArgfsTer7	APC_000496	InSiGHT LOVD	pathogenic		PM2_supporting	frameshift	PVS1			PS4_supporting	Kanter-Smoler 18433509			PVS1, PM2_supporting, PS4_supporting	Pathogenic
NM_000038.6:c.4653A>G	NP_000029.2:p.Lys1551=	1097069	ClinVar	Likely benign		PM2_supporting	synonymous	BP4, BP7							BP4, BP7, PM2_supporting	Likely benign
NM_000038.6:c.4655_4656del	NP_000029.2:p.Glu1552GlyfsTer6	959361	ClinVar, InSiGHT LOVD	Likely pathogenic		PM2_supporting	frameshift	PVS1							PVS1, PM2_supporting	Likely pathogenic
NM_000038.6:c.4654G>T	NP_000029.2:p.Glu1552Ter	APC_001946	InSiGHT LOVD	pathogenic		PM2_supporting	nonsense	PVS1							PVS1, PM2_supporting	Likely pathogenic
NM_000038.6:c.4654_4657del	NP_000029.2:p.Glu1552GlnfsTer12	APC_001328	InSiGHT LOVD	pathogenic		PM2_supporting	frameshift	PVS1							PVS1, PM2_supporting	Likely pathogenic
NM_000038.6:c.4657G>A	NP_000029.2:p.Ala1553Thr	469974	ClinVar	Uncertain significance		PM2_supporting	missense	BP1							BP1, PM2_supporting	Uncertain significance
NM_000038.6:c.4658C>T	NP_000029.2:p.Ala1553Val	559953	ClinVar	Uncertain significance		PM2_supporting	missense	BP1							BP1, PM2_supporting	Uncertain significance
NM_000038.6:c.4659del	NP_000029.2:p.Glu1554LysfsTer11	APC_001330	InSiGHT LOVD	pathogenic		PM2_supporting	frameshift	PVS1							PVS1, PM2_supporting	Likely pathogenic
NM_000038.6:c.4659dup	NP_000029.2:p.Glu1554ArgfsTer5	APC_000999	InSiGHT LOVD	pathogenic		PM2_supporting	frameshift	PVS1							PVS1, PM2_supporting	Likely pathogenic
NM_000038.6:c.4660dup	NP_000029.2:p.Glu1554GlyfsTer5	APC_001331	InSiGHT LOVD	pathogenic		PM2_supporting	frameshift	PVS1							PVS1, PM2_supporting	Likely pathogenic
NM_000038.6:c.4660G>T	NP_000029.2:p.Glu1554Ter	433664	ClinVar, InSiGHT LOVD	Pathogenic		PM2_supporting	nonsense	PVS1							PVS1, PM2_supporting	Likely pathogenic
NM_000038.6:c.4666_4667insA	NP_000029.2:p.Thr1556AsnfsTer3	428112	ClinVar	Pathogenic		PM2_supporting	frameshift	PVS1							PVS1, PM2_supporting	Likely pathogenic
NM_000038.6:c.4666del	NP_000029.2:p.Thr1556LeufsTer9	156477	ClinVar, InSiGHT LOVD	Pathogenic		PM2_supporting	frameshift	PVS1			PS4_moderate	Friedl and Aretz 20223039, Lagarde 20685668			PVS1, PM2_supporting, PS4_moderate	Pathogenic
NM_000038.6:c.4663A>G	NP_000029.2:p.Lys1555Glu	1035875	ClinVar	Uncertain significance		PM2_supporting	missense	BP1							BP1, PM2_supporting	Uncertain significance
NM_000038.6:c.4665A>G	NP_000029.2:p.Lys1555=	825082	ClinVar	Likely benign		PM2_supporting	synonymous	BP4, BP7							BP4, BP7, PM2_supporting	Likely benign
NM_000038.6:c.4666dup	NP_000029.2:p.Thr1556AsnfsTer3	APC_000047	InSiGHT LOVD	pathogenic		PM2_supporting	frameshift	PVS1			PS4, PM6	Walon 9341879, Friedl 11247896, Friedl and Aretz 20223039, Kanter-Smoler 18433509, Han 21110124, Rivera 20924072, Aceto 16134147, Stekrova 17411426, Vandrovcová 15024739, Kohoutová 11933206, Plawski 19029688, Aretz and Spier (unpublished) Lagarde 20685668; Kiessling 30696621			PVS1, PM2_supporting, PS4, PM6	Pathogenic
NM_000038.6:c.4666A>T	NP_000029.2:p.Thr1556Ser	1001543	ClinVar	Uncertain significance		PM2_supporting	missense	BP1							BP1, PM2_supporting	Uncertain significance
NM_000038.6:c.4666A>G	NP_000029.2:p.Thr1556Ala	577215	ClinVar	Uncertain significance	0.0000154 (1 in 64800 alleles in European (non-Finnish) population in gnomAD v3.1.2 (non-cancer))	BS1	missense	BP1							BP1, BS1	Likely benign
NM_000038.6:c.4667C>G	NP_000029.2:p.Thr1556Ser	844169	ClinVar	Uncertain significance		PM2_supporting	missense	BP1							BP1, PM2_supporting	Uncertain significance
NM_000038.6:c.4667C>T	NP_000029.2:p.Thr1556Ile	579464	ClinVar	Uncertain significance	0.0000098 (1 in 101808 alleles in European (non-Finnish) population in gnomAD v.2.1.1 (non-cancer))		missense	BP1							BP1	Uncertain significance
NM_000038.6:c.4667C>A	NP_000029.2:p.Thr1556Asn	490281	ClinVar	Uncertain significance	0.0002015 (1 in 4964 alleles in East Asian population in gnomAD v3.1.2 (non-cancer))	BS1	missense	BP1							BP1, BS1	Likely benign
NM_000038.6:c.4668del	NP_000029.2:p.Ile1557LeufsTer8	APC_001000	InSiGHT LOVD	pathogenic		PM2_supporting	frameshift	PVS1							PVS1, PM2_supporting	Likely pathogenic
NM_000038.6:c.4668dup	NP_000029.2:p.Ile1557TyrfsTer2	APC_001231	InSiGHT LOVD	pathogenic		PM2_supporting	frameshift	PVS1							PVS1, PM2_supporting	Likely pathogenic
NM_000038.6:c.4668T>C	NP_000029.2:p.Thr1556=	996295	ClinVar	Likely benign		PM2_supporting	synonymous	BP4, BP7							BP4, BP7, PM2_supporting	Likely benign
NM_000038.6:c.4668T>G	NP_000029.2:p.Thr1556=	482489	ClinVar	Likely benign	0.0000243 (1 in 41104 alleles in African/African American population in gnomAD v3.1.2 (non-cancer))	BS1	synonymous	BP4, BP7							BP4, BP7, BS1	Likely benign
NM_000038.6:c.4669_4670del	NP_000029.2:p.Ile1557Ter	183857	ClinVar, InSiGHT LOVD	Pathogenic	0.0000098 (1 in 101808 alleles in European (non-Finnish) population in gnomAD v.2.1.1 (non-cancer))		frameshift	PVS1							PVS1	Uncertain significance	de Rosa 15108288 0 phenotype points; Latchford 17135276 1 phenotype point	Pathogenic: PVS1, PS4_supp, PM2_supp
NM_000038.6:c.4670_4678dup	NP_000029.2:p.Ser1559_Glu1560insValAspSer	825086	ClinVar	Uncertain significance		PM2_supporting	inframe								PM2_supporting	Uncertain significance
NM_000038.6:c.4669A>T	NP_000029.2:p.Ile1557Phe	486747	ClinVar	Uncertain significance		PM2_supporting	missense	BP1							BP1, PM2_supporting	Uncertain significance
NM_000038.6:c.4669_4676del	NP_000029.2:p.Ile1557Ter	376267	ClinVar	Likely pathogenic		PM2_supporting	frameshift	PVS1							PVS1, PM2_supporting	Likely pathogenic
NM_000038.6:c.4669A>G	NP_000029.2:p.Ile1557Val	245712	ClinVar, InSiGHT LOVD	Likely benign	0.0001701 (7 in 41146 alleles in African/African American population in gnomAD v3.1.2 (non-cancer))	BS1	missense	BP1			BS2_supporting				BP1, BS1, BS2_supporting	Likely benign
NM_000038.6:c.4670T>C	NP_000029.2:p.Ile1557Thr	660648	ClinVar, InSiGHT LOVD	Uncertain significance	0.0000098 (1 in 101820 alleles in European (non-Finnish) population in gnomAD v.2.1.1 (non-cancer))		missense	BP1							BP1	Uncertain significance
NM_000038.6:c.4670T>G	NP_000029.2:p.Ile1557Ser	576540	ClinVar	Uncertain significance		PM2_supporting	missense	BP1							BP1, PM2_supporting	Uncertain significance
NM_000038.6:c.4670_4671del	NP_000029.2:p.Ile1557ArgfsTer3	573000	ClinVar	Pathogenic		PM2_supporting	frameshift	PVS1							PVS1, PM2_supporting	Likely pathogenic
NM_000038.6:c.4670T>A	NP_000029.2:p.Ile1557Asn	489456	ClinVar	Uncertain significance		PM2_supporting	missense	BP1							BP1, PM2_supporting	Uncertain significance
NM_000038.6:c.4671del	NP_000029.2:p.Ile1557MetfsTer8	433665	ClinVar	Pathogenic		PM2_supporting	frameshift	PVS1							PVS1, PM2_supporting	Likely pathogenic
NM_000038.6:c.4671dup	NP_000029.2:p.Asp1558Ter	APC_001001	InSiGHT LOVD	pathogenic		PM2_supporting	frameshift	PVS1							PVS1, PM2_supporting	Likely pathogenic
NM_000038.6:c.4671T>C	NP_000029.2:p.Ile1557=	1171939	ClinVar	Likely benign		PM2_supporting	synonymous	BP4, BP7							BP4, BP7, PM2_supporting	Likely benign
NM_000038.6:c.4676C>T	NP_000029.2:p.Ser1559Phe	236603	ClinVar	Uncertain significance		PM2_supporting	missense	BP1							BP1, PM2_supporting	Uncertain significance
NM_000038.6:c.4682_4683insA	NP_000029.2:p.Asp1562GlyfsTer5	428101	ClinVar	Pathogenic		PM2_supporting	frameshift	PVS1							PVS1, PM2_supporting	Likely pathogenic
NM_000038.6:c.4682del	NP_000029.2:p.Lys1561ArgfsTer4	485155	ClinVar	Pathogenic		PM2_supporting	frameshift	PVS1							PVS1, PM2_supporting	Likely pathogenic
NM_000038.6:c.4680A>G	NP_000029.2:p.Glu1560=	1027589	ClinVar	Likely benign		PM2_supporting	synonymous	BP4, BP7							BP4, BP7, PM2_supporting	Likely benign
NM_000038.6:c.4682A>G	NP_000029.2:p.Lys1561Arg	849229	ClinVar	Uncertain significance		PM2_supporting	missense	BP1							BP1, PM2_supporting	Uncertain significance
NM_000038.6:c.4683G>T	NP_000029.2:p.Lys1561Asn	537447	ClinVar	Uncertain significance		PM2_supporting	missense	BP1							BP1, PM2_supporting	Uncertain significance
NM_000038.6:c.4683G>A	NP_000029.2:p.Lys1561=	378948	ClinVar	Likely benign	0.0000098 (1 in 101938 alleles in European (non-Finnish) population in gnomAD v.2.1.1 (non-cancer))		synonymous	BP4, BP7							BP4, BP7	Likely benign
NM_000038.6:c.4684_4688dup	NP_000029.2:p.Leu1564ThrfsTer3	APC_001002	InSiGHT LOVD	pathogenic		PM2_supporting	frameshift	PVS1							PVS1, PM2_supporting	Likely pathogenic
NM_000038.6:c.4685_4686insG	NP_000029.2:p.Asp1562GlufsTer5	APC_001332	InSiGHT LOVD	pathogenic		PM2_supporting	frameshift	PVS1							PVS1, PM2_supporting	Likely pathogenic
NM_000038.6:c.4685A>G	NP_000029.2:p.Asp1562Gly	825094	ClinVar	Uncertain significance		PM2_supporting	missense	BP1							BP1, PM2_supporting	Uncertain significance
NM_000038.6:c.4686C>T	NP_000029.2:p.Asp1562=	384532	ClinVar	Likely benign	0.0000196 (2 in 101966 alleles in European (non-Finnish) population in gnomAD v.2.1.1 (non-cancer))	BS1	synonymous	BP4, BP7							BP4, BP7, BS1	Likely benign
NM_000038.6:c.4687dup	NP_000029.2:p.Leu1563ProfsTer4	APC_001529	InSiGHT LOVD	pathogenic		PM2_supporting	frameshift	PVS1							PVS1, PM2_supporting	Likely pathogenic
NM_000038.6:c.4687C>G	NP_000029.2:p.Leu1563Val	559952	ClinVar	Uncertain significance		PM2_supporting	missense	BP1							BP1, PM2_supporting	Uncertain significance
NM_000038.6:c.4688T>C	NP_000029.2:p.Leu1563Pro	1051199	ClinVar	Uncertain significance	0.0001234 (8 in 64810 alleles in European (non-Finnish) population in gnomAD v3.1.2 (non-cancer))	BS1	missense	BP1							BP1, BS1	Likely benign
NM_000038.6:c.4689_4704del	NP_000029.2:p.Leu1564MetfsTer7	APC_000097	InSiGHT LOVD	pathogenic		PM2_supporting	frameshift	PVS1			PS4_supporting	Friedl and Aretz 20223039			PVS1, PM2_supporting, PS4_supporting	Pathogenic
NM_000038.6:c.4689A>C	NP_000029.2:p.Leu1563=	825097	ClinVar	Likely benign	0.0000673 (1 in 14864 alleles in African/African American population in gnomAD v.2.1.1 (non-cancer))	BS1	synonymous	BP4, BP7							BP4, BP7, BS1	Likely benign
NM_000038.6:c.4689A>G	NP_000029.2:p.Leu1563=	490283	ClinVar	Likely benign		PM2_supporting	synonymous	BP4, BP7							BP4, BP7, PM2_supporting	Likely benign
NM_000038.6:c.4690T>C	NP_000029.2:p.Leu1564=	416747	ClinVar	Likely benign		PM2_supporting	synonymous	BP4, BP7							BP4, BP7, PM2_supporting	Likely benign
NM_000038.6:c.4691dup	NP_000029.2:p.Leu1564PhefsTer3	APC_001333	InSiGHT LOVD	pathogenic		PM2_supporting	frameshift	PVS1							PVS1, PM2_supporting	Likely pathogenic
NM_000038.6:c.4691T>A	NP_000029.2:p.Leu1564Ter	APC_000137	InSiGHT LOVD	pathogenic		PM2_supporting	nonsense	PVS1							PVS1, PM2_supporting	Likely pathogenic
NM_000038.6:c.4691T>G	NP_000029.2:p.Leu1564Ter	APC_001642	InSiGHT LOVD	pathogenic		PM2_supporting	nonsense	PVS1							PVS1, PM2_supporting	Likely pathogenic
NM_000038.6:c.4692A>C	NP_000029.2:p.Leu1564Phe	411544	ClinVar	Uncertain significance		PM2_supporting	missense	BP1							BP1, PM2_supporting	Uncertain significance
NM_000038.6:c.4693G>C	NP_000029.2:p.Asp1565His	1006247	ClinVar	Uncertain significance		PM2_supporting	missense	BP1							BP1, PM2_supporting	Uncertain significance
NM_000038.6:c.4693G>T	NP_000029.2:p.Asp1565Tyr	495363	ClinVar	Uncertain significance	0.0000098 (1 in 102034 alleles in European (non-Finnish) population in gnomAD v.2.1.1 (non-cancer))		missense	BP1							BP1	Uncertain significance
NM_000038.6:c.4693G>A	NP_000029.2:p.Asp1565Asn	495362	ClinVar	Uncertain significance		PM2_supporting	missense	BP1							BP1, PM2_supporting	Uncertain significance
NM_000038.6:c.4694A>G	NP_000029.2:p.Asp1565Gly	572966	ClinVar	Uncertain significance	0.0001147 (1 in 8716 alleles in African/African American population in gnomAD v.2.1.1 (non-cancer))	BS1	missense	BP1							BP1, BS1	Likely benign
NM_000038.6:c.4695T>C	NP_000029.2:p.Asp1565=	825105	ClinVar	Likely benign		PM2_supporting	synonymous	BP4, BP7							BP4, BP7, PM2_supporting	Likely benign
NM_000038.6:c.4696G>C	NP_000029.2:p.Asp1566His	482249	ClinVar	Uncertain significance		PM2_supporting	missense	BP1							BP1, PM2_supporting	Uncertain significance
NM_000038.6:c.4700C>G	NP_000029.2:p.Ser1567Ter	960996	ClinVar, InSiGHT LOVD	Pathogenic		PM2_supporting	nonsense	PVS1							PVS1, PM2_supporting	Likely pathogenic
NM_000038.6:c.4713_4714insGAT	NP_000029.2:p.Asp1571dup	825118	ClinVar	Uncertain significance	0.0000062 (2 in 323220 alleles in UK Biobank population in UK Biobank)		inframe									Uncertain significance
NM_000038.6:c.4701del	NP_000029.2:p.Asp1568MetfsTer8	236605	ClinVar	Pathogenic		PM2_supporting	frameshift	PVS1							PVS1, PM2_supporting	Likely pathogenic
NM_000038.6:c.4702G>C	NP_000029.2:p.Asp1568His	469976	ClinVar	Uncertain significance		PM2_supporting	missense	BP1							BP1, PM2_supporting	Uncertain significance
NM_000038.6:c.4711_4713del	NP_000029.2:p.Asp1571del	143006	ClinVar	Uncertain significance	0.0000662 (1 in 15098 alleles in Latino/Admixed American population in gnomAD v3.1.2 (non-cancer))	BS1	inframe	BP4							BP4, BS1	Likely benign
NM_000038.6:c.4704T>C	NP_000029.2:p.Asp1568=	482367	ClinVar, InSiGHT LOVD	Likely benign		PM2_supporting	synonymous	BP4, BP7							BP4, BP7, PM2_supporting	Likely benign
NM_000038.6:c.4705G>A	NP_000029.2:p.Asp1569Asn	233934	ClinVar	Uncertain significance		PM2_supporting	missense	BP1							BP1, PM2_supporting	Uncertain significance
NM_000038.6:c.4706A>G	NP_000029.2:p.Asp1569Gly	419638	ClinVar	Uncertain significance		PM2_supporting	missense	BP1							BP1, PM2_supporting	Uncertain significance
NM_000038.6:c.4706_4707del	NP_000029.2:p.Asp1569GlyfsTer2	233514	ClinVar	Pathogenic		PM2_supporting	frameshift	PVS1							PVS1, PM2_supporting	Likely pathogenic
NM_000038.6:c.4707del	NP_000029.2:p.Asp1569GlufsTer7	APC_001232	InSiGHT LOVD	pathogenic		PM2_supporting	frameshift	PVS1							PVS1, PM2_supporting	Likely pathogenic
NM_000038.6:c.4707T>C	NP_000029.2:p.Asp1569=	1082031	ClinVar	Likely benign		PM2_supporting	synonymous	BP4, BP7							BP4, BP7, PM2_supporting	Likely benign
NM_000038.6:c.4709A>G	NP_000029.2:p.Asp1570Gly	127297	ClinVar	Uncertain significance	0.0000309 (2 in 64812 alleles in European (non-Finnish) population in gnomAD v3.1.2 (non-cancer))	BS1	missense	BP1			BS2_supporting				BP1, BS1, BS2_supporting	Likely benign
NM_000038.6:c.4710T>C	NP_000029.2:p.Asp1570=	825117	ClinVar	Likely benign		PM2_supporting	synonymous	BP4, BP7							BP4, BP7, PM2_supporting	Likely benign
NM_000038.6:c.4710T>A	NP_000029.2:p.Asp1570Glu	233211	ClinVar	Uncertain significance		PM2_supporting	missense	BP1							BP1, PM2_supporting	Uncertain significance
NM_000038.6:c.4711G>C	NP_000029.2:p.Asp1571His	1015655	ClinVar, InSiGHT LOVD	Uncertain significance	0.0000196 (2 in 102148 alleles in European (non-Finnish) population in gnomAD v.2.1.1 (non-cancer))	BS1	missense	BP1			BS2_supporting				BP1, BS1, BS2_supporting	Likely benign
NM_000038.6:c.4714A>T	NP_000029.2:p.Ile1572Phe	482393	ClinVar	Uncertain significance	0.0000972 (4 in 41140 alleles in African/African American population in gnomAD v3.1.2 (non-cancer))	BS1	missense	BP1							BP1, BS1	Likely benign
NM_000038.6:c.4715T>G	NP_000029.2:p.Ile1572Ser	1331975	ClinVar	Uncertain significance		PM2_supporting	missense	BP1							BP1, PM2_supporting	Uncertain significance
NM_000038.6:c.4715T>C	NP_000029.2:p.Ile1572Thr	216166	ClinVar	Uncertain significance	0.0000294 (3 in 102134 alleles in European (non-Finnish) population in gnomAD v.2.1.1 (non-cancer))	BS1	missense	BP1	BS3_supporting	18199528					BP1, BS1, BS3_supporting	Likely benign
NM_000038.6:c.4717G>T	NP_000029.2:p.Glu1573Ter	APC_001233	InSiGHT LOVD	pathogenic		PM2_supporting	nonsense	PVS1			PS4_supporting	Aceto 16134147			PVS1, PM2_supporting, PS4_supporting	Pathogenic
NM_000038.6:c.4717del	NP_000029.2:p.Glu1573LysfsTer3	236206	ClinVar	Pathogenic		PM2_supporting	frameshift	PVS1							PVS1, PM2_supporting	Likely pathogenic
NM_000038.6:c.4721T>C	NP_000029.2:p.Ile1574Thr	1053360	ClinVar	Uncertain significance		PM2_supporting	missense	BP1							BP1, PM2_supporting	Uncertain significance
NM_000038.6:c.4722_4725del	NP_000029.2:p.Ile1574MetfsTer75	APC_001234	InSiGHT LOVD	pathogenic		PM2_supporting	frameshift	PVS1							PVS1, PM2_supporting	Likely pathogenic
NM_000038.6:c.4723C>T	NP_000029.2:p.Leu1575=	389553	ClinVar	Likely benign		PM2_supporting	synonymous	BP4, BP7							BP4, BP7, PM2_supporting	Likely benign
NM_000038.6:c.4724T>C	NP_000029.2:p.Leu1575Pro	953402	ClinVar	Uncertain significance		PM2_supporting	missense	BP1							BP1, PM2_supporting	Uncertain significance
NM_000038.6:c.4725A>G	NP_000029.2:p.Leu1575=	389098	ClinVar	Likely benign	0.0002084 (1 in 4798 alleles in South Asian population in gnomAD v3.1.2 (non-cancer))	BS1	synonymous	BP4, BP7							BP4, BP7, BS1	Likely benign
NM_000038.6:c.4728_4729insA	NP_000029.2:p.Glu1577ArgfsTer14	1342938	ClinVar	Pathogenic		PM2_supporting	frameshift	PVS1							PVS1, PM2_supporting	Likely pathogenic
NM_000038.6:c.4726G>T	NP_000029.2:p.Glu1576Ter	433666	ClinVar	Pathogenic		PM2_supporting	nonsense	PVS1							PVS1, PM2_supporting	Likely pathogenic
NM_000038.6:c.4728dup	NP_000029.2:p.Glu1577ArgfsTer14	APC_001003	InSiGHT LOVD	pathogenic		PM2_supporting	frameshift	PVS1							PVS1, PM2_supporting	Likely pathogenic
NM_000038.6:c.4728A>G	NP_000029.2:p.Glu1576=	1142955	ClinVar	Likely benign		PM2_supporting	synonymous	BP4, BP7							BP4, BP7, PM2_supporting	Likely benign
NM_000038.6:c.4729G>T	NP_000029.2:p.Glu1577Ter	APC_001334	InSiGHT LOVD	pathogenic		PM2_supporting	nonsense	PVS1							PVS1, PM2_supporting	Likely pathogenic
NM_000038.6:c.4732T>C	NP_000029.2:p.Cys1578Arg	639656	ClinVar, InSiGHT LOVD	Uncertain significance	0.0000031 (1 in 323228 alleles in UK Biobank population in UK Biobank)		missense	BP1							BP1	Uncertain significance
NM_000038.6:c.4733_4734del	NP_000029.2:p.Cys1578TyrfsTer12	217988	ClinVar, InSiGHT LOVD	Pathogenic		PM2_supporting	frameshift	PVS1			PS4_supporting	Friedl and Aretz 20223039, Lagarde 20685668			PVS1, PM2_supporting, PS4_supporting	Pathogenic
NM_000038.6:c.4732T>G	NP_000029.2:p.Cys1578Gly	140839	ClinVar	Uncertain significance	0.0000098 (1 in 102252 alleles in European (non-Finnish) population in gnomAD v.2.1.1 (non-cancer))		missense	BP1	BS3_supporting	18199528					BP1, BS3_supporting	Uncertain significance	pilot variant: BP1, BS3_supporting, PS4
NM_000038.6:c.4735_4736del	NP_000029.2:p.Ile1579TyrfsTer11	433667	ClinVar	Pathogenic		PM2_supporting	frameshift	PVS1							PVS1, PM2_supporting	Likely pathogenic
NM_000038.6:c.4737_4738insT	NP_000029.2:p.Ile1580TyrfsTer11	428148	ClinVar	Pathogenic		PM2_supporting	frameshift	PVS1							PVS1, PM2_supporting	Likely pathogenic
NM_000038.6:c.4735A>T	NP_000029.2:p.Ile1579Phe	246402	ClinVar	Uncertain significance		PM2_supporting	missense	BP1	PS3_supporting	18199528					BP1, PM2_supporting, PS3_supporting	Uncertain significance	observed in 4 individual worth 1.5 phenotype points (PS4_supporting)	Uncertain significance: BP1, PM2_supporting, PS3_supporting, PS4_supporting
NM_000038.6:c.4735A>G	NP_000029.2:p.Ile1579Val	141684	ClinVar	Uncertain significance	0.0000031 (1 in 323228 alleles in UK Biobank population in UK Biobank)		missense	BP1							BP1	Uncertain significance
NM_000038.6:c.4736T>C	NP_000029.2:p.Ile1579Thr	1047925	ClinVar	Uncertain significance		PM2_supporting	missense	BP1							BP1, PM2_supporting	Uncertain significance
NM_000038.6:c.4736T>G	NP_000029.2:p.Ile1579Ser	825134	ClinVar	Uncertain significance		PM2_supporting	missense	BP1							BP1, PM2_supporting	Uncertain significance
NM_000038.6:c.4739T>C	NP_000029.2:p.Ile1580Thr	665553	ClinVar	Uncertain significance		PM2_supporting	missense	BP1							BP1, PM2_supporting	Uncertain significance
NM_000038.6:c.4741del	NP_000029.2:p.Ser1581LeufsTer69	265631	ClinVar	Likely pathogenic		PM2_supporting	frameshift	PVS1							PVS1, PM2_supporting	Likely pathogenic
NM_000038.6:c.4740T>C	NP_000029.2:p.Ile1580=	416762	ClinVar	Likely benign	0.0000292 (1 in 34250 alleles in Latino/Admixed American population in gnomAD v.2.1.1 (non-cancer))	BS1	synonymous	BP4, BP7							BP4, BP7, BS1	Likely benign
NM_000038.6:c.4741dup	NP_000029.2:p.Ser1581PhefsTer10	APC_000080	InSiGHT LOVD	pathogenic		PM2_supporting	frameshift	PVS1			PS4_moderate	Friedl and Aretz 20223039			PVS1, PM2_supporting, PS4_moderate	Pathogenic
NM_000038.6:c.4742C>G	NP_000029.2:p.Ser1581Cys	643977	ClinVar	Uncertain significance	0.0001344 (2 in 14882 alleles in African/African American population in gnomAD v.2.1.1 (non-cancer))	BS1	missense	BP1							BP1, BS1	Likely benign
NM_000038.6:c.4742C>T	NP_000029.2:p.Ser1581Phe	487051	ClinVar	Uncertain significance		PM2_supporting	missense	BP1							BP1, PM2_supporting	Uncertain significance
NM_000038.6:c.4743T>C	NP_000029.2:p.Ser1581=	928003	ClinVar	Likely benign		PM2_supporting	synonymous	BP4, BP7							BP4, BP7, PM2_supporting	Likely benign
NM_000038.6:c.4748_4752del	NP_000029.2:p.Met1583AsnfsTer6	217989	ClinVar	Pathogenic		PM2_supporting	frameshift	PVS1							PVS1, PM2_supporting	Likely pathogenic
NM_000038.6:c.4744G>A	NP_000029.2:p.Ala1582Thr	1002807	ClinVar	Uncertain significance		PM2_supporting	missense	BP1							BP1, PM2_supporting	Uncertain significance
NM_000038.6:c.4745C>T	NP_000029.2:p.Ala1582Val	1003903	ClinVar, InSiGHT LOVD	Uncertain significance		PM2_supporting	missense	BP1							BP1, PM2_supporting	Uncertain significance
NM_000038.6:c.4747A>G	NP_000029.2:p.Met1583Val	640694	ClinVar	Uncertain significance	0.0001344 (2 in 14886 alleles in African/African American population in gnomAD v.2.1.1 (non-cancer))	BS1	missense	BP1							BP1, BS1	Likely benign
NM_000038.6:c.4750C>G	NP_000029.2:p.Pro1584Ala	1014518	ClinVar	Uncertain significance		PM2_supporting	missense	BP1							BP1, PM2_supporting	Uncertain significance
NM_000038.6:c.4752A>G	NP_000029.2:p.Pro1584=	785716	ClinVar	Likely benign		PM2_supporting	synonymous	BP4, BP7							BP4, BP7, PM2_supporting	Likely benign
NM_000038.6:c.4752A>C	NP_000029.2:p.Pro1584=	485102	ClinVar	Likely benign		PM2_supporting	synonymous	BP4, BP7							BP4, BP7, PM2_supporting	Likely benign
NM_000038.6:c.4754C>G	NP_000029.2:p.Thr1585Arg	490284	ClinVar	Uncertain significance		PM2_supporting	missense	BP1							BP1, PM2_supporting	Uncertain significance
NM_000038.6:c.4755A>G	NP_000029.2:p.Thr1585=	1343445	ClinVar	Likely benign		PM2_supporting	synonymous	BP4, BP7							BP4, BP7, PM2_supporting	Likely benign
NM_000038.6:c.4756_4757del	NP_000029.2:p.Lys1586ValfsTer4	APC_000376	InSiGHT LOVD	pathogenic		PM2_supporting	frameshift	PVS1							PVS1, PM2_supporting	Likely pathogenic
NM_000038.6:c.4757A>T	NP_000029.2:p.Lys1586Met	231392	ClinVar	Uncertain significance	0.0002014 (1 in 4966 alleles in East Asian population in gnomAD v3.1.2 (non-cancer))	BS1	missense	BP1							BP1, BS1	Likely benign
NM_000038.6:c.4758G>A	NP_000029.2:p.Lys1586=	416756	ClinVar, InSiGHT LOVD	Likely benign	0.0000098 (1 in 102350 alleles in European (non-Finnish) population in gnomAD v.2.1.1 (non-cancer))		synonymous	BP4, BP7							BP4, BP7	Likely benign
NM_000038.6:c.4760C>A	NP_000029.2:p.Ser1587Ter	844002	ClinVar	Pathogenic		PM2_supporting	nonsense	PVS1							PVS1, PM2_supporting	Likely pathogenic
NM_000038.6:c.4761A>G	NP_000029.2:p.Ser1587=	487045	ClinVar	Likely benign		PM2_supporting	synonymous	BP4, BP7							BP4, BP7, PM2_supporting	Likely benign
NM_000038.6:c.4761A>C	NP_000029.2:p.Ser1587=	215563	ClinVar	Likely benign		PM2_supporting	synonymous	BP4, BP7							BP4, BP7, PM2_supporting	Likely benign
NM_000038.6:c.4764A>T	NP_000029.2:p.Ser1588=	490285	ClinVar	Likely benign		PM2_supporting	synonymous	BP4, BP7							BP4, BP7, PM2_supporting	Likely benign
NM_000038.6:c.4765C>A	NP_000029.2:p.Arg1589Ser	933161	ClinVar	Uncertain significance	0.0000031 (1 in 323164 alleles in UK Biobank population in UK Biobank)		missense	BP1							BP1	Uncertain significance
NM_000038.6:c.4765C>T	NP_000029.2:p.Arg1589Cys	188075	ClinVar	Uncertain significance	0.0001272 (3 in 23584 alleles in African/African American population in gnomAD v.2.1.1 (non-cancer))	BS1	missense	BP1			BS2_supporting				BP1, BS1, BS2_supporting	Likely benign
NM_000038.6:c.4765C>G	NP_000029.2:p.Arg1589Gly	142201	ClinVar	Uncertain significance	0.0001018 (12 in 117822 alleles in European (non-Finnish) population in gnomAD v.2.1.1 (non-cancer))	BS1	missense	BP1			BS2				BP1, BS1, BS2	Benign
NM_000038.6:c.4766G>T	NP_000029.2:p.Arg1589Leu	660029	ClinVar	Uncertain significance	0.0000098 (1 in 102426 alleles in European (non-Finnish) population in gnomAD v.2.1.1 (non-cancer))		missense	BP1							BP1	Uncertain significance
NM_000038.6:c.4766G>A	NP_000029.2:p.Arg1589His	127298	ClinVar	Uncertain significance	0.0000495 (16 in 323226 alleles in UK Biobank population in UK Biobank)	BS1	missense	BP1							BP1, BS1	Likely benign
NM_000038.6:c.4770del	NP_000029.2:p.Ala1591GlnfsTer59	486781	ClinVar	Pathogenic		PM2_supporting	frameshift	PVS1							PVS1, PM2_supporting	Likely pathogenic
NM_000038.6:c.4768A>G	NP_000029.2:p.Lys1590Glu	236606	ClinVar	Uncertain significance		PM2_supporting	missense	BP1							BP1, PM2_supporting	Uncertain significance
NM_000038.6:c.4770A>G	NP_000029.2:p.Lys1590=	486738	ClinVar	Likely benign		PM2_supporting	synonymous	BP4, BP7							BP4, BP7, PM2_supporting	Likely benign
NM_000038.6:c.4772C>G	NP_000029.2:p.Ala1591Gly	825162	ClinVar	Uncertain significance		PM2_supporting	missense	BP1							BP1, PM2_supporting	Uncertain significance
NM_000038.6:c.4778del	NP_000029.2:p.Lys1593SerfsTer57	486786	ClinVar	Pathogenic		PM2_supporting	frameshift	PVS1							PVS1, PM2_supporting	Pathogenic	pilot variant: PVS1, PS4_supporting, PM2_supporting
NM_000038.6:c.4774A>C	NP_000029.2:p.Lys1592Gln	1043925	ClinVar	Uncertain significance		PM2_supporting	missense	BP1							BP1, PM2_supporting	Uncertain significance
NM_000038.6:c.4776A>G	NP_000029.2:p.Lys1592=	236608	ClinVar	Likely benign	0.0000154 (1 in 64816 alleles in European (non-Finnish) population in gnomAD v3.1.2 (non-cancer))	BS1	synonymous	BP4, BP7							BP4, BP7, BS1	Likely benign
NM_000038.6:c.4782_4785del	NP_000029.2:p.Ala1595ArgfsTer54	433668	ClinVar	Pathogenic		PM2_supporting	frameshift	PVS1							PVS1, PM2_supporting	Likely pathogenic
NM_000038.6:c.4778_4779insT	NP_000029.2:p.Lys1593AsnfsTer39	421962	ClinVar	Pathogenic		PM2_supporting	frameshift	PVS1							PVS1, PM2_supporting	Likely pathogenic
NM_000038.6:c.4779G>A	NP_000029.2:p.Lys1593=	416721	ClinVar	Likely benign		PM2_supporting	synonymous	BP4, BP7							BP4, BP7, PM2_supporting	Likely benign
NM_000038.6:c.4780C>T	NP_000029.2:p.Pro1594Ser	421894	ClinVar	Uncertain significance		PM2_supporting	missense	BP1							BP1, PM2_supporting	Uncertain significance
NM_000038.6:c.4781C>T	NP_000029.2:p.Pro1594Leu	1051712	ClinVar	Uncertain significance		PM2_supporting	missense	BP1							BP1, PM2_supporting	Uncertain significance
NM_000038.6:c.4782A>G	NP_000029.2:p.Pro1594=	1089602	ClinVar	Likely benign		PM2_supporting	synonymous	BP4, BP7							BP4, BP7, PM2_supporting	Likely benign
NM_000038.6:c.4783G>T	NP_000029.2:p.Ala1595Ser	411531	ClinVar	Uncertain significance	0.0001696 (3 in 17690 alleles in East Asian population in gnomAD v.2.1.1 (non-cancer))	BS1	missense	BP1							BP1, BS1	Likely benign
NM_000038.6:c.4783G>C	NP_000029.2:p.Ala1595Pro	236609	ClinVar	Uncertain significance	0.0000098 (1 in 102488 alleles in European (non-Finnish) population in gnomAD v.2.1.1 (non-cancer))		missense	BP1							BP1	Uncertain significance
NM_000038.6:c.4785C>T	NP_000029.2:p.Ala1595=	1090659	ClinVar	Likely benign		PM2_supporting	synonymous	BP4, BP7							BP4, BP7, PM2_supporting	Likely benign
NM_000038.6:c.4786del	NP_000029.2:p.Gln1596ArgfsTer54	APC_000100	InSiGHT LOVD	pathogenic		PM2_supporting	frameshift	PVS1			PS4	Vogt and Aretz (unpublished), Friedl 8655134, Friedl and Aretz 20223039, Carli Tops (unpublished), Aretz and Spier (unpublished)			PVS1, PM2_supporting, PS4	Pathogenic
NM_000038.6:c.4786_4787del	NP_000029.2:p.Gln1596AspfsTer35	APC_001335	InSiGHT LOVD	pathogenic		PM2_supporting	frameshift	PVS1							PVS1, PM2_supporting	Likely pathogenic
NM_000038.6:c.4787A>G	NP_000029.2:p.Gln1596Arg	651022	ClinVar	Uncertain significance		PM2_supporting	missense	BP1							BP1, PM2_supporting	Uncertain significance
NM_000038.6:c.4787A>C	NP_000029.2:p.Gln1596Pro	628902	ClinVar	Uncertain significance	0.0000062 (2 in 323228 alleles in UK Biobank population in UK Biobank)		missense	BP1							BP1	Uncertain significance
NM_000038.6:c.4791del	NP_000029.2:p.Ala1598LeufsTer52	APC_001004	InSiGHT LOVD	pathogenic		PM2_supporting	frameshift	PVS1							PVS1, PM2_supporting	Likely pathogenic
NM_000038.6:c.4792G>A	NP_000029.2:p.Ala1598Thr	825175	ClinVar	Uncertain significance	0.0000243 (1 in 41128 alleles in African/African American population in gnomAD v3.1.2 (non-cancer))	BS1	missense	BP1							BP1, BS1	Likely benign
NM_000038.6:c.4793_4797del	NP_000029.2:p.Ala1598GlufsTer32	1070941	ClinVar	Pathogenic		PM2_supporting	frameshift	PVS1							PVS1, PM2_supporting	Likely pathogenic
NM_000038.6:c.4793_4800delinsTGG	NP_000029.2:p.Ala1598ValfsTer32	265579	ClinVar	Likely pathogenic		PM2_supporting	frameshift	PVS1							PVS1, PM2_supporting	Likely pathogenic
NM_000038.6:c.4794T>G	NP_000029.2:p.Ala1598=	1080624	ClinVar	Likely benign		PM2_supporting	synonymous	BP4, BP7							BP4, BP7, PM2_supporting	Likely benign
NM_000038.6:c.4796C>G	NP_000029.2:p.Ser1599Ter	469977	ClinVar	Pathogenic		PM2_supporting	nonsense	PVS1							PVS1, PM2_supporting	Likely pathogenic
NM_000038.6:c.4798_4799insGA	NP_000029.2:p.Lys1600ArgfsTer51	APC_000235	InSiGHT LOVD	pathogenic		PM2_supporting	frameshift	PVS1							PVS1, PM2_supporting	Likely pathogenic
NM_000038.6:c.4800A>T	NP_000029.2:p.Lys1600Asn	184904	ClinVar	Uncertain significance	0.0000154 (1 in 64818 alleles in European (non-Finnish) population in gnomAD v3.1.2 (non-cancer))	BS1	missense	BP1							BP1, BS1	Likely benign
NM_000038.6:c.4802T>C	NP_000029.2:p.Leu1601Ser	489458	ClinVar	Uncertain significance		PM2_supporting	missense	BP1							BP1, PM2_supporting	Uncertain significance
NM_000038.6:c.4803A>C	NP_000029.2:p.Leu1601Phe	921027	ClinVar	Uncertain significance		PM2_supporting	missense	BP1							BP1, PM2_supporting	Uncertain significance
NM_000038.6:c.4804C>G	NP_000029.2:p.Pro1602Ala	957903	ClinVar	Uncertain significance		PM2_supporting	missense	BP1							BP1, PM2_supporting	Uncertain significance
NM_000038.6:c.4804C>T	NP_000029.2:p.Pro1602Ser	629234	ClinVar	Uncertain significance		PM2_supporting	missense	BP1							BP1, PM2_supporting	Uncertain significance
NM_000038.6:c.4804_4806delinsACA	NP_000029.2:p.Pro1602Thr	489459	ClinVar	Uncertain significance		PM2_supporting	missense	BP1							BP1, PM2_supporting	Uncertain significance
NM_000038.6:c.4805C>T	NP_000029.2:p.Pro1602Leu	927143	ClinVar	Uncertain significance		PM2_supporting	missense	BP1							BP1, PM2_supporting	Uncertain significance
NM_000038.6:c.4805C>A	NP_000029.2:p.Pro1602His	802144	ClinVar	Uncertain significance		PM2_supporting	missense	BP1							BP1, PM2_supporting	Uncertain significance
NM_000038.6:c.4807C>T	NP_000029.2:p.Pro1603Ser	959295	ClinVar	Uncertain significance		PM2_supporting	missense	BP1							BP1, PM2_supporting	Uncertain significance
NM_000038.6:c.4810C>T	NP_000029.2:p.Pro1604Ser	482521	ClinVar	Uncertain significance		PM2_supporting	missense	BP1							BP1, PM2_supporting	Uncertain significance
NM_000038.6:c.4811C>G	NP_000029.2:p.Pro1604Arg	232299	ClinVar	Uncertain significance	0.0000243 (1 in 41118 alleles in African/African American population in gnomAD v3.1.2 (non-cancer))	BS1	missense	BP1							BP1, BS1	Likely benign
NM_000038.6:c.4813G>C	NP_000029.2:p.Val1605Leu	854134	ClinVar	Uncertain significance		PM2_supporting	missense	BP1							BP1, PM2_supporting	Uncertain significance
NM_000038.6:c.4813G>A	NP_000029.2:p.Val1605Met	438880	ClinVar	Uncertain significance		PM2_supporting	missense	BP1							BP1, PM2_supporting	Uncertain significance
NM_000038.6:c.4814T>C	NP_000029.2:p.Val1605Ala	644157	ClinVar, InSiGHT LOVD	Uncertain significance		PM2_supporting	missense	BP1							BP1, PM2_supporting	Uncertain significance
NM_000038.6:c.4815G>A	NP_000029.2:p.Val1605=	411451	ClinVar	Uncertain significance	0.0000031 (1 in 323228 alleles in UK Biobank population in UK Biobank)		synonymous	BP4, BP7							BP4, BP7	Likely benign
NM_000038.6:c.4816G>A	NP_000029.2:p.Ala1606Thr	922977	ClinVar	Uncertain significance		PM2_supporting	missense	BP1							BP1, PM2_supporting	Uncertain significance
NM_000038.6:c.4816G>T	NP_000029.2:p.Ala1606Ser	825202	ClinVar	Uncertain significance		PM2_supporting	missense	BP1							BP1, PM2_supporting	Uncertain significance
NM_000038.6:c.4817C>A	NP_000029.2:p.Ala1606Glu	944884	ClinVar	Uncertain significance		PM2_supporting	missense	BP1							BP1, PM2_supporting	Uncertain significance
NM_000038.6:c.4818A>G	NP_000029.2:p.Ala1606=	631331	ClinVar	Likely benign		PM2_supporting	synonymous	BP4, BP7							BP4, BP7, PM2_supporting	Likely benign
NM_000038.6:c.4819A>G	NP_000029.2:p.Arg1607Gly	664995	ClinVar	Uncertain significance	0.0002012 (1 in 4970 alleles in East Asian population in gnomAD v3.1.2 (non-cancer))	BS1	missense	BP1							BP1, BS1	Likely benign
NM_000038.6:c.4821G>A	NP_000029.2:p.Arg1607=	1118149	ClinVar	Likely benign		PM2_supporting	synonymous	BP4, BP7							BP4, BP7, PM2_supporting	Likely benign
NM_000038.6:c.4824del	NP_000029.2:p.Lys1608AsnfsTer42	APC_001336	InSiGHT LOVD	pathogenic		PM2_supporting	frameshift	PVS1							PVS1, PM2_supporting	Likely pathogenic
NM_000038.6:c.4824_4827delinsTAC	NP_000029.2:p.Lys1608AsnfsTer42	185562	ClinVar	Pathogenic		PM2_supporting	frameshift	PVS1							PVS1, PM2_supporting	Likely pathogenic
NM_000038.6:c.4826del	NP_000029.2:p.Pro1609GlnfsTer41	APC_001337	InSiGHT LOVD	pathogenic		PM2_supporting	frameshift	PVS1							PVS1, PM2_supporting	Likely pathogenic
NM_000038.6:c.4826C>A	NP_000029.2:p.Pro1609Gln	1002960	ClinVar	Uncertain significance		PM2_supporting	missense	BP1							BP1, PM2_supporting	Uncertain significance
NM_000038.6:c.4826C>G	NP_000029.2:p.Pro1609Arg	835752	ClinVar	Uncertain significance	0.0000031 (1 in 323228 alleles in UK Biobank population in UK Biobank)		missense	BP1							BP1	Uncertain significance
NM_000038.6:c.4827A>G	NP_000029.2:p.Pro1609=	490286	ClinVar	Likely benign	0.0000328 (1 in 30526 alleles in South Asian population in gnomAD v.2.1.1 (non-cancer))	BS1	synonymous	BP4, BP7							BP4, BP7, BS1	Likely benign
NM_000038.6:c.4828A>T	NP_000029.2:p.Ser1610Cys	825211	ClinVar	Uncertain significance		PM2_supporting	missense	BP1							BP1, PM2_supporting	Uncertain significance
NM_000038.6:c.4828A>G	NP_000029.2:p.Ser1610Gly	141124	ClinVar	Uncertain significance		PM2_supporting	missense	BP1							BP1, PM2_supporting	Uncertain significance
NM_000038.6:c.4830T>G	NP_000029.2:p.Ser1610Arg	825216	ClinVar	Uncertain significance		PM2_supporting	missense	BP1							BP1, PM2_supporting	Uncertain significance
NM_000038.6:c.4831C>T	NP_000029.2:p.Gln1611Ter	449336	ClinVar, InSiGHT LOVD	Likely pathogenic		PM2_supporting	nonsense	PVS1							PVS1, PM2_supporting	Likely pathogenic
NM_000038.6:c.4833G>C	NP_000029.2:p.Gln1611His	584674	ClinVar	Uncertain significance	0.0000648 (1 in 15434 alleles in European (non-Finnish) population in gnomAD v.2.1.1 (non-cancer))	BS1	missense	BP1							BP1, BS1	Likely benign
NM_000038.6:c.4833G>A	NP_000029.2:p.Gln1611=	350412	ClinVar	Likely benign	0.0003795 (13 in 34254 alleles in Latino/Admixed American population in gnomAD v.2.1.1 (non-cancer))	BS1	synonymous	BP4, BP7							BP4, BP7, BS1	Likely benign
NM_000038.6:c.4834C>A	NP_000029.2:p.Leu1612Met	947238	ClinVar	Uncertain significance		PM2_supporting	missense	BP1							BP1, PM2_supporting	Uncertain significance
NM_000038.6:c.4837C>T	NP_000029.2:p.Pro1613Ser	411491	ClinVar	Uncertain significance	0.0000093 (3 in 323228 alleles in UK Biobank population in UK Biobank)		missense	BP1							BP1	Uncertain significance
NM_000038.6:c.4838C>T	NP_000029.2:p.Pro1613Leu	825219	ClinVar	Uncertain significance	0.0000042 (1 in 236756 alleles in Total population in gnomAD v.2.1.1 (non-cancer))		missense	BP1							BP1	Uncertain significance
NM_000038.6:c.4839del	NP_000029.2:p.Val1614CysfsTer36	1074753	ClinVar	Pathogenic		PM2_supporting	frameshift	PVS1							PVS1, PM2_supporting	Likely pathogenic
NM_000038.6:c.4840G>A	NP_000029.2:p.Val1614Met	482430	ClinVar	Uncertain significance		PM2_supporting	missense	BP1							BP1, PM2_supporting	Uncertain significance
NM_000038.6:c.4841T>C	NP_000029.2:p.Val1614Ala	825222	ClinVar	Uncertain significance		PM2_supporting	missense	BP1							BP1, PM2_supporting	Uncertain significance
NM_000038.6:c.4842G>A	NP_000029.2:p.Val1614=	763341	ClinVar	Likely benign	0.0000031 (1 in 323228 alleles in UK Biobank population in UK Biobank)		synonymous	BP4, BP7							BP4, BP7	Likely benign
NM_000038.6:c.4843T>C	NP_000029.2:p.Tyr1615His	825224	ClinVar, InSiGHT LOVD	Uncertain significance		PM2_supporting	missense	BP1							BP1, PM2_supporting	Uncertain significance
NM_000038.6:c.4844A>G	NP_000029.2:p.Tyr1615Cys	246450	ClinVar	Uncertain significance		PM2_supporting	missense	BP1							BP1, PM2_supporting	Uncertain significance
NM_000038.6:c.4846A>C	NP_000029.2:p.Lys1616Gln	469978	ClinVar	Uncertain significance		PM2_supporting	missense	BP1							BP1, PM2_supporting	Uncertain significance
NM_000038.6:c.4848_4849dup	NP_000029.2:p.Leu1617HisfsTer34	650100	ClinVar	Pathogenic		PM2_supporting	frameshift	PVS1							PVS1, PM2_supporting	Likely pathogenic
NM_000038.6:c.4847A>T	NP_000029.2:p.Lys1616Ile	469979	ClinVar	Uncertain significance		PM2_supporting	missense	BP1							BP1, PM2_supporting	Uncertain significance
NM_000038.6:c.4850_4855del	NP_000029.2:p.Leu1617_Leu1618del	371929	ClinVar	Uncertain significance		PM2_supporting	inframe								PM2_supporting	Uncertain significance
NM_000038.6:c.4849del	NP_000029.2:p.Leu1617PhefsTer33	APC_000386	InSiGHT LOVD	pathogenic		PM2_supporting	frameshift	PVS1							PVS1, PM2_supporting	Likely pathogenic
NM_000038.6:c.4849C>G	NP_000029.2:p.Leu1617Val	469980	ClinVar	Uncertain significance		PM2_supporting	missense	BP1							BP1, PM2_supporting	Uncertain significance
NM_000038.6:c.4852C>G	NP_000029.2:p.Leu1618Val	489460	ClinVar	Uncertain significance		PM2_supporting	missense	BP1							BP1, PM2_supporting	Uncertain significance
NM_000038.6:c.4853T>G	NP_000029.2:p.Leu1618Arg	841586	ClinVar	Uncertain significance		PM2_supporting	missense	BP1							BP1, PM2_supporting	Uncertain significance
NM_000038.6:c.4854A>G	NP_000029.2:p.Leu1618=	537670	ClinVar	Likely benign	0.0000154 (1 in 64808 alleles in European (non-Finnish) population in gnomAD v3.1.2 (non-cancer))	BS1	synonymous	BP4, BP7							BP4, BP7, BS1	Likely benign
NM_000038.6:c.4856C>A	NP_000029.2:p.Pro1619Gln	469981	ClinVar	Uncertain significance		PM2_supporting	missense	BP1							BP1, PM2_supporting	Uncertain significance
NM_000038.6:c.4857A>G	NP_000029.2:p.Pro1619=	416742	ClinVar	Likely benign	0.0002015 (1 in 4962 alleles in East Asian population in gnomAD v3.1.2 (non-cancer))	BS1	synonymous	BP4, BP7							BP4, BP7, BS1	Likely benign
NM_000038.6:c.4858T>G	NP_000029.2:p.Ser1620Ala	482453	ClinVar	Uncertain significance	0.0000154 (1 in 64802 alleles in European (non-Finnish) population in gnomAD v3.1.2 (non-cancer))	BS1	missense	BP1							BP1, BS1	Likely benign
NM_000038.6:c.4860A>G	NP_000029.2:p.Ser1620=	1158247	ClinVar	Likely benign		PM2_supporting	synonymous	BP4, BP7							BP4, BP7, PM2_supporting	Likely benign
NM_000038.6:c.4863A>G	NP_000029.2:p.Gln1621=	629959	ClinVar	Uncertain significance		PM2_supporting	synonymous	BP4, BP7							BP4, BP7, PM2_supporting	Likely benign
NM_000038.6:c.4865A>G	NP_000029.2:p.Asn1622Ser	1301388	ClinVar	Uncertain significance		PM2_supporting	missense	BP1							BP1, PM2_supporting	Uncertain significance
NM_000038.6:c.4867A>C	NP_000029.2:p.Arg1623=	389914	ClinVar	Likely benign		PM2_supporting	synonymous	BP4, BP7							BP4, BP7, PM2_supporting	Likely benign
NM_000038.6:c.4869G>A	NP_000029.2:p.Arg1623=	1142849	ClinVar	Likely benign		PM2_supporting	synonymous	BP4, BP7							BP4, BP7, PM2_supporting	Likely benign
NM_000038.6:c.4873del	NP_000029.2:p.Gln1625AsnfsTer25	495364	ClinVar	Likely pathogenic		PM2_supporting	frameshift	PVS1							PVS1, PM2_supporting	Likely pathogenic
NM_000038.6:c.4875del	NP_000029.2:p.Gln1625HisfsTer25	127299	ClinVar	Pathogenic		PM2_supporting	frameshift	PVS1							PVS1, PM2_supporting	Likely pathogenic
NM_000038.6:c.4875A>T	NP_000029.2:p.Gln1625His	APC_001005	InSiGHT LOVD	Uncertain significance		PM2_supporting	missense	BP1			PS4_supporting	Walon 9341879			BP1, PM2_supporting, PS4_supporting	Uncertain significance
NM_000038.6:c.4876C>T	NP_000029.2:p.Pro1626Ser	233742	ClinVar	Uncertain significance		PM2_supporting	missense	BP1							BP1, PM2_supporting	Uncertain significance
NM_000038.6:c.4877C>A	NP_000029.2:p.Pro1626His	1037046	ClinVar	Uncertain significance		PM2_supporting	missense	BP1							BP1, PM2_supporting	Uncertain significance
NM_000038.6:c.4879del	NP_000029.2:p.Gln1627LysfsTer23	APC_001006	InSiGHT LOVD	pathogenic		PM2_supporting	frameshift	PVS1							PVS1, PM2_supporting	Likely pathogenic
NM_000038.6:c.4879C>A	NP_000029.2:p.Gln1627Lys	537506	ClinVar	Uncertain significance	0.0000155 (5 in 323228 alleles in UK Biobank population in UK Biobank)	BS1	missense	BP1							BP1, BS1	Likely benign
NM_000038.6:c.4881A>C	NP_000029.2:p.Gln1627His	920204	ClinVar	Uncertain significance		PM2_supporting	missense	BP1							BP1, PM2_supporting	Uncertain significance
NM_000038.6:c.4881A>T	NP_000029.2:p.Gln1627His	841694	ClinVar	Uncertain significance		PM2_supporting	missense	BP1							BP1, PM2_supporting	Uncertain significance
NM_000038.6:c.4883del	NP_000029.2:p.Lys1628SerfsTer22	APC_000336	InSiGHT LOVD	pathogenic		PM2_supporting	frameshift	PVS1							PVS1, PM2_supporting	Likely pathogenic
NM_000038.6:c.4883A>C	NP_000029.2:p.Lys1628Thr	660095	ClinVar	Uncertain significance		PM2_supporting	missense	BP1							BP1, PM2_supporting	Uncertain significance
NM_000038.6:c.4885C>G	NP_000029.2:p.His1629Asp	517285	ClinVar	Uncertain significance		PM2_supporting	missense	BP1							BP1, PM2_supporting	Uncertain significance
NM_000038.6:c.4886del	NP_000029.2:p.His1629LeufsTer21	APC_000403	InSiGHT LOVD	pathogenic		PM2_supporting	frameshift	PVS1							PVS1, PM2_supporting	Likely pathogenic
NM_000038.6:c.4886A>C	NP_000029.2:p.His1629Pro	578347	ClinVar	Uncertain significance		PM2_supporting	missense	BP1							BP1, PM2_supporting	Uncertain significance
NM_000038.6:c.4886A>G	NP_000029.2:p.His1629Arg	423224	ClinVar	Uncertain significance		PM2_supporting	missense	BP1							BP1, PM2_supporting	Uncertain significance
NM_000038.6:c.4891_4894del	NP_000029.2:p.Ser1631LeufsTer18	664418	ClinVar	Pathogenic		PM2_supporting	frameshift	PVS1							PVS1, PM2_supporting	Likely pathogenic
NM_000038.6:c.4888G>A	NP_000029.2:p.Val1630Ile	570472	ClinVar	Uncertain significance	0.0000328 (1 in 30524 alleles in South Asian population in gnomAD v.2.1.1 (non-cancer))	BS1	missense	BP1							BP1, BS1	Likely benign
NM_000038.6:c.4890del	NP_000029.2:p.Ser1631ValfsTer19	428170	ClinVar	Pathogenic		PM2_supporting	frameshift	PVS1							PVS1, PM2_supporting	Likely pathogenic
NM_000038.6:c.4891A>T	NP_000029.2:p.Ser1631Cys	233845	ClinVar	Uncertain significance	0.0000154 (1 in 64812 alleles in European (non-Finnish) population in gnomAD v3.1.2 (non-cancer))	BS1	missense	BP1							BP1, BS1	Likely benign
NM_000038.6:c.4893T>C	NP_000029.2:p.Ser1631=	132688	ClinVar	Likely benign	0.0086337 (355 in 41118 alleles in African/African American population in gnomAD v3.1.2 (non-cancer))	BA1	synonymous	BP4, BP7							BA1	Benign
NM_000038.6:c.4897delinsTG	NP_000029.2:p.Thr1633CysfsTer5	968599	ClinVar	Pathogenic		PM2_supporting	frameshift	PVS1							PVS1, PM2_supporting	Likely pathogenic
NM_000038.6:c.4898C>A	NP_000029.2:p.Thr1633Lys	537555	ClinVar	Uncertain significance		PM2_supporting	missense	BP1							BP1, PM2_supporting	Uncertain significance
NM_000038.6:c.4898C>T	NP_000029.2:p.Thr1633Ile	422439	ClinVar	Uncertain significance	0.0000243 (1 in 41112 alleles in African/African American population in gnomAD v3.1.2 (non-cancer))	BS1	missense	BP1							BP1, BS1	Likely benign
NM_000038.6:c.4899_4900del	NP_000029.2:p.Pro1634GlyfsTer3	APC_001007	InSiGHT LOVD	pathogenic		PM2_supporting	frameshift	PVS1							PVS1, PM2_supporting	Likely pathogenic
NM_000038.6:c.4901del	NP_000029.2:p.Pro1634ArgfsTer16	374105	ClinVar	Pathogenic		PM2_supporting	frameshift	PVS1							PVS1, PM2_supporting	Likely pathogenic
NM_000038.6:c.4900C>G	NP_000029.2:p.Pro1634Ala	127300	ClinVar	Uncertain significance	0.0000155 (5 in 323228 alleles in UK Biobank population in UK Biobank)	BS1	missense	BP1							BP1, BS1	Likely benign
NM_000038.6:c.4901C>T	NP_000029.2:p.Pro1634Leu	482266	ClinVar, InSiGHT LOVD	Uncertain significance	0.0001425 (5 in 35096 alleles in Latino/Admixed American population in gnomAD v.2.1.1 (non-cancer))	BS1	missense	BP1							BP1, BS1	Likely benign
NM_000038.6:c.4906_4907insG	NP_000029.2:p.Asp1636GlyfsTer2	469982	ClinVar	Pathogenic		PM2_supporting	frameshift	PVS1							PVS1, PM2_supporting	Likely pathogenic
NM_000038.6:c.4902G>A	NP_000029.2:p.Pro1634=	231514	ClinVar	Likely benign	0.0000155 (5 in 323228 alleles in UK Biobank population in UK Biobank)	BS1	synonymous	BP4, BP7							BP4, BP7, BS1	Likely benign
NM_000038.6:c.4905G>A	NP_000029.2:p.Gly1635=	135704	ClinVar, InSiGHT LOVD	Likely benign	0.0009684 (313 in 323228 alleles in UK Biobank population in UK Biobank)	BS1	synonymous	BP4, BP7							BP4, BP7, BS1	Likely benign
NM_000038.6:c.4906del	NP_000029.2:p.Asp1636MetfsTer14	APC_000722	InSiGHT LOVD	pathogenic		PM2_supporting	frameshift	PVS1			PS4_moderate	Nielsen 17489848, Carli Tops (unpublished)			PVS1, PM2_supporting, PS4_moderate	Pathogenic
NM_000038.6:c.4906G>T	NP_000029.2:p.Asp1636Tyr	183069	ClinVar	Uncertain significance	0.0000124 (4 in 323228 alleles in UK Biobank population in UK Biobank)	BS1	missense	BP1				Bonn (unpublished)			BP1, BS1	Likely benign	pilot variant: BP2, BP1, BS2, PM2_supporting
NM_000038.6:c.4908T>C	NP_000029.2:p.Asp1636=	482373	ClinVar	Likely benign	0.0000031 (1 in 323220 alleles in UK Biobank population in UK Biobank)		synonymous	BP4, BP7							BP4, BP7	Likely benign
NM_000038.6:c.4909G>A	NP_000029.2:p.Asp1637Asn	1037892	ClinVar	Uncertain significance		PM2_supporting	missense	BP1							BP1, PM2_supporting	Uncertain significance
NM_000038.6:c.4909G>C	NP_000029.2:p.Asp1637His	993041	ClinVar	Uncertain significance		PM2_supporting	missense	BP1							BP1, PM2_supporting	Uncertain significance
NM_000038.6:c.4912dup	NP_000029.2:p.Met1638AsnfsTer8	1075281	ClinVar, InSiGHT LOVD	Pathogenic		PM2_supporting	frameshift	PVS1							PVS1, PM2_supporting	Likely pathogenic
NM_000038.6:c.4912A>G	NP_000029.2:p.Met1638Val	857366	ClinVar	Uncertain significance		PM2_supporting	missense	BP1							BP1, PM2_supporting	Uncertain significance
NM_000038.6:c.4913T>C	NP_000029.2:p.Met1638Thr	231898	ClinVar, InSiGHT LOVD	Uncertain significance	0.0004031 (2 in 4962 alleles in East Asian population in gnomAD v3.1.2 (non-cancer))	BS1	missense	BP1							BP1, BS1	Likely benign
NM_000038.6:c.4914G>A	NP_000029.2:p.Met1638Ile	1172116	ClinVar	Uncertain significance		PM2_supporting	missense	BP1							BP1, PM2_supporting	Uncertain significance
NM_000038.6:c.4917A>G	NP_000029.2:p.Pro1639=	490289	ClinVar	Likely benign	0.0000098 (1 in 102478 alleles in European (non-Finnish) population in gnomAD v.2.1.1 (non-cancer))		synonymous	BP4, BP7							BP4, BP7	Likely benign
NM_000038.6:c.4918C>G	NP_000029.2:p.Arg1640Gly	1171429	ClinVar	Uncertain significance		PM2_supporting	missense	BP1							BP1, PM2_supporting	Uncertain significance
NM_000038.6:c.4918C>T	NP_000029.2:p.Arg1640Trp	142246	ClinVar, InSiGHT LOVD	Uncertain significance	0.0002016 (1 in 4960 alleles in East Asian population in gnomAD v3.1.2 (non-cancer))	BS1	missense	BP1			BS2				BP1, BS1, BS2	Benign
NM_000038.6:c.4919G>T	NP_000029.2:p.Arg1640Leu	825288	ClinVar	Uncertain significance		PM2_supporting	missense	BP1							BP1, PM2_supporting	Uncertain significance
NM_000038.6:c.4919G>A	NP_000029.2:p.Arg1640Gln	133531	ClinVar, InSiGHT LOVD	Uncertain significance	0.0018766 (9 in 4796 alleles in South Asian population in gnomAD v3.1.2 (non-cancer))	BA1	missense	BP1				Grandval 24599579			BA1	Benign
NM_000038.6:c.4920G>A	NP_000029.2:p.Arg1640=	923192	ClinVar	Likely benign		PM2_supporting	synonymous	BP4, BP7							BP4, BP7, PM2_supporting	Likely benign
NM_000038.6:c.4920G>T	NP_000029.2:p.Arg1640=	825292	ClinVar	Likely benign		PM2_supporting	synonymous	BP4, BP7							BP4, BP7, PM2_supporting	Likely benign
NM_000038.6:c.4920G>C	NP_000029.2:p.Arg1640=	825291	ClinVar	Likely benign		PM2_supporting	synonymous	BP4, BP7							BP4, BP7, PM2_supporting	Likely benign
NM_000038.6:c.4921G>C	NP_000029.2:p.Val1641Leu	482483	ClinVar	Uncertain significance		PM2_supporting	missense	BP1							BP1, PM2_supporting	Uncertain significance
NM_000038.6:c.4921G>A	NP_000029.2:p.Val1641Met	411547	ClinVar	Uncertain significance	0.0000031 (1 in 323228 alleles in UK Biobank population in UK Biobank)		missense	BP1							BP1	Uncertain significance
NM_000038.6:c.4924T>G	NP_000029.2:p.Tyr1642Asp	482394	ClinVar	Uncertain significance		PM2_supporting	missense	BP1							BP1, PM2_supporting	Uncertain significance
NM_000038.6:c.4928G>T	NP_000029.2:p.Cys1643Phe	469983	ClinVar	Uncertain significance	0.0000098 (1 in 102432 alleles in European (non-Finnish) population in gnomAD v.2.1.1 (non-cancer))		missense	BP1							BP1	Uncertain significance
NM_000038.6:c.4928G>A	NP_000029.2:p.Cys1643Tyr	216167	ClinVar	Uncertain significance		PM2_supporting	missense	BP1							BP1, PM2_supporting	Uncertain significance
NM_000038.6:c.4932T>G	NP_000029.2:p.Val1644=	469984	ClinVar	Likely benign		PM2_supporting	synonymous	BP4, BP7							BP4, BP7, PM2_supporting	Likely benign
NM_000038.6:c.4939A>G	NP_000029.2:p.Thr1647Ala	1054598	ClinVar	Uncertain significance		PM2_supporting	missense	BP1							BP1, PM2_supporting	Uncertain significance
NM_000038.6:c.4939A>T	NP_000029.2:p.Thr1647Ser	232583	ClinVar	Uncertain significance		PM2_supporting	missense	BP1							BP1, PM2_supporting	Uncertain significance
NM_000038.6:c.4941A>C	NP_000029.2:p.Thr1647=	469985	ClinVar	Likely benign		PM2_supporting	synonymous	BP4, BP7							BP4, BP7, PM2_supporting	Likely benign
NM_000038.6:c.4941A>G	NP_000029.2:p.Thr1647=	232986	ClinVar	Likely benign		PM2_supporting	synonymous	BP4, BP7							BP4, BP7, PM2_supporting	Likely benign
NM_000038.6:c.4945dup	NP_000029.2:p.Ile1649AsnfsTer11	1049668	ClinVar	Pathogenic		PM2_supporting	frameshift	PVS1							PVS1, PM2_supporting	Likely pathogenic
NM_000038.6:c.4944T>C	NP_000029.2:p.Pro1648=	762233	ClinVar	Likely benign		PM2_supporting	synonymous	BP4, BP7							BP4, BP7, PM2_supporting	Likely benign
NM_000038.6:c.4945A>G	NP_000029.2:p.Ile1649Val	537531	ClinVar	Uncertain significance	0.0002018 (1 in 4956 alleles in East Asian population in gnomAD v3.1.2 (non-cancer))	BS1	missense	BP1							BP1, BS1	Likely benign
NM_000038.6:c.4947A>C	NP_000029.2:p.Ile1649=	759629	ClinVar	Likely benign		PM2_supporting	synonymous	BP4, BP7							BP4, BP7, PM2_supporting	Likely benign
NM_000038.6:c.4948A>T	NP_000029.2:p.Asn1650Tyr	949271	ClinVar	Uncertain significance		PM2_supporting	missense	BP1							BP1, PM2_supporting	Uncertain significance
NM_000038.6:c.4949A>G	NP_000029.2:p.Asn1650Ser	1051201	ClinVar	Uncertain significance	0.0000098 (1 in 102262 alleles in European (non-Finnish) population in gnomAD v.2.1.1 (non-cancer))		missense	BP1							BP1	Uncertain significance
NM_000038.6:c.4950_4951dup	NP_000029.2:p.Phe1651SerfsTer8	482332	ClinVar	Pathogenic		PM2_supporting	frameshift	PVS1							PVS1, PM2_supporting	Likely pathogenic
NM_000038.6:c.4953_4954del	NP_000029.2:p.Ser1652HisfsTer7	433669	ClinVar	Pathogenic		PM2_supporting	frameshift	PVS1							PVS1, PM2_supporting	Likely pathogenic
NM_000038.6:c.4954del	NP_000029.2:p.Ser1652ProfsTer6	APC_000346	InSiGHT LOVD	pathogenic		PM2_supporting	frameshift	PVS1							PVS1, PM2_supporting	Likely pathogenic
NM_000038.6:c.4956C>T	NP_000029.2:p.Ser1652=	926917	ClinVar	Likely benign		PM2_supporting	synonymous	BP4, BP7							BP4, BP7, PM2_supporting	Likely benign
NM_000038.6:c.4958C>T	NP_000029.2:p.Thr1653Ile	485148	ClinVar	Uncertain significance	0.0000285 (1 in 35086 alleles in Latino/Admixed American population in gnomAD v.2.1.1 (non-cancer))	BS1	missense	BP1							BP1, BS1	Likely benign
NM_000038.6:c.4963_4977del	NP_000029.2:p.Thr1655_Asp1659del	921772	ClinVar	Uncertain significance		PM2_supporting	inframe								PM2_supporting	Uncertain significance
NM_000038.6:c.4962T>G	NP_000029.2:p.Ala1654=	825326	ClinVar	Likely benign		PM2_supporting	synonymous	BP4, BP7							BP4, BP7, PM2_supporting	Likely benign
NM_000038.6:c.4962T>C	NP_000029.2:p.Ala1654=	220814	ClinVar	Likely benign	0.0000671 (1 in 14902 alleles in African/African American population in gnomAD v.2.1.1 (non-cancer))	BS1	synonymous	BP4, BP7							BP4, BP7, BS1	Likely benign
NM_000038.6:c.4963A>G	NP_000029.2:p.Thr1655Ala	236610	ClinVar	Uncertain significance	0.0001887 (61 in 323224 alleles in UK Biobank population in UK Biobank)	BS1	missense	BP1							BP1, BS1	Likely benign
NM_000038.6:c.4964C>T	NP_000029.2:p.Thr1655Ile	825329	ClinVar	Uncertain significance		PM2_supporting	missense	BP1							BP1, PM2_supporting	Uncertain significance
NM_000038.6:c.4965A>G	NP_000029.2:p.Thr1655=	219989	ClinVar	Likely benign	0.0000098 (1 in 102134 alleles in European (non-Finnish) population in gnomAD v.2.1.1 (non-cancer))		synonymous	BP4, BP7							BP4, BP7	Likely benign
NM_000038.6:c.4965A>C	NP_000029.2:p.Thr1655=	215565	ClinVar	Likely benign		PM2_supporting	synonymous	BP4, BP7							BP4, BP7, PM2_supporting	Likely benign
NM_000038.6:c.4966_4967delinsAG	NP_000029.2:p.Ser1656=	918747	ClinVar	Likely benign		PM2_supporting	synonymous								PM2_supporting	Uncertain significance
NM_000038.6:c.4966T>C	NP_000029.2:p.Ser1656Pro	665180	ClinVar	Uncertain significance		PM2_supporting	missense	BP1							BP1, PM2_supporting	Uncertain significance
NM_000038.6:c.4968T>C	NP_000029.2:p.Ser1656=	919910	ClinVar	Likely benign		PM2_supporting	synonymous	BP4, BP7							BP4, BP7, PM2_supporting	Likely benign
NM_000038.6:c.4969C>T	NP_000029.2:p.Leu1657=	1109281	ClinVar	Likely benign	0.0000031 (1 in 323228 alleles in UK Biobank population in UK Biobank)		synonymous	BP4, BP7							BP4, BP7	Likely benign
NM_000038.6:c.4969_4970insG	NP_000029.2:p.Leu1657ArgfsTer3	545778	ClinVar	Pathogenic		PM2_supporting	frameshift	PVS1							PVS1, PM2_supporting	Likely pathogenic
NM_000038.6:c.4970dup	NP_000029.2:p.Ser1658LysfsTer2	487050	ClinVar	Pathogenic		PM2_supporting	frameshift	PVS1							PVS1, PM2_supporting	Likely pathogenic
NM_000038.6:c.4969C>G	NP_000029.2:p.Leu1657Val	482435	ClinVar	Uncertain significance		PM2_supporting	missense	BP1							BP1, PM2_supporting	Uncertain significance
NM_000038.6:c.4971A>G	NP_000029.2:p.Leu1657=	1133902	ClinVar	Likely benign		PM2_supporting	synonymous	BP4, BP7							BP4, BP7, PM2_supporting	Likely benign
NM_000038.6:c.4972A>C	NP_000029.2:p.Ser1658Arg	928193	ClinVar	Uncertain significance		PM2_supporting	missense	BP1							BP1, PM2_supporting	Uncertain significance
NM_000038.6:c.4973G>C	NP_000029.2:p.Ser1658Thr	632641	ClinVar	Uncertain significance		PM2_supporting	missense	BP1							BP1, PM2_supporting	Uncertain significance
NM_000038.6:c.5003_5004insTCTAACAATCGAATCCCCTCCAAATGA	NP_000029.2:p.Asp1659_Asn1667dup	419228	ClinVar	Uncertain significance		PM2_supporting	inframe								PM2_supporting	Uncertain significance
NM_000038.6:c.4978C>T	NP_000029.2:p.Leu1660=	1121855	ClinVar	Likely benign		PM2_supporting	synonymous	BP4, BP7							BP4, BP7, PM2_supporting	Likely benign
NM_000038.6:c.4979T>C	NP_000029.2:p.Leu1660Pro	825339	ClinVar	Uncertain significance		PM2_supporting	missense	BP1							BP1, PM2_supporting	Uncertain significance
NM_000038.6:c.4980A>G	NP_000029.2:p.Leu1660=	215566	ClinVar	Likely benign		PM2_supporting	synonymous	BP4, BP7							BP4, BP7, PM2_supporting	Likely benign
NM_000038.6:c.4982_4983insTA	NP_000029.2:p.Ile1662LysfsTer9	APC_000312	InSiGHT LOVD	pathogenic		PM2_supporting	frameshift	PVS1			PS4_supporting	Friedl and Aretz 20223039			PVS1, PM2_supporting, PS4_supporting	Pathogenic
NM_000038.6:c.4984A>G	NP_000029.2:p.Ile1662Val	537460	ClinVar	Uncertain significance	0.0000663 (1 in 15086 alleles in Latino/Admixed American population in gnomAD v3.1.2 (non-cancer))	BS1	missense	BP1							BP1, BS1	Likely benign
NM_000038.6:c.4986C>G	NP_000029.2:p.Ile1662Met	411377	ClinVar	Uncertain significance		PM2_supporting	missense	BP1							BP1, PM2_supporting	Uncertain significance
NM_000038.6:c.4986C>T	NP_000029.2:p.Ile1662=	231025	ClinVar	Likely benign		PM2_supporting	synonymous	BP4, BP7							BP4, BP7, PM2_supporting	Likely benign
NM_000038.6:c.4987G>T	NP_000029.2:p.Glu1663Ter	236611	ClinVar, InSiGHT LOVD	Pathogenic		PM2_supporting	nonsense	PVS1							PVS1, PM2_supporting	Likely pathogenic
NM_000038.6:c.4987G>A	NP_000029.2:p.Glu1663Lys	216168	ClinVar	Uncertain significance		PM2_supporting	missense	BP1							BP1, PM2_supporting	Uncertain significance
NM_000038.6:c.4989A>T	NP_000029.2:p.Glu1663Asp	655826	ClinVar	Uncertain significance		PM2_supporting	missense	BP1							BP1, PM2_supporting	Uncertain significance
NM_000038.6:c.4989A>G	NP_000029.2:p.Glu1663=	215567	ClinVar	Likely benign		PM2_supporting	synonymous	BP4, BP7							BP4, BP7, PM2_supporting	Likely benign
NM_000038.6:c.4992C>T	NP_000029.2:p.Ser1664=	70120	ClinVar	Likely benign		PM2_supporting	synonymous	BP4, BP7							BP4, BP7, PM2_supporting	Likely benign
NM_000038.6:c.4993C>T	NP_000029.2:p.Pro1665Ser	1006663	ClinVar	Uncertain significance		PM2_supporting	missense	BP1							BP1, PM2_supporting	Uncertain significance
NM_000038.6:c.4993C>G	NP_000029.2:p.Pro1665Ala	651065	ClinVar	Uncertain significance	0.0000098 (1 in 101876 alleles in European (non-Finnish) population in gnomAD v.2.1.1 (non-cancer))		missense	BP1							BP1	Uncertain significance
NM_000038.6:c.4994C>T	NP_000029.2:p.Pro1665Leu	1172278	ClinVar	Uncertain significance	0.0000566 (1 in 17664 alleles in East Asian population in gnomAD v.2.1.1 (non-cancer))	BS1	missense	BP1							BP1, BS1	Likely benign
NM_000038.6:c.4994C>A	NP_000029.2:p.Pro1665His	802145	ClinVar	Uncertain significance		PM2_supporting	missense	BP1							BP1, PM2_supporting	Uncertain significance
NM_000038.6:c.4997C>G	NP_000029.2:p.Pro1666Arg	482472	ClinVar	Uncertain significance		PM2_supporting	missense	BP1							BP1, PM2_supporting	Uncertain significance
NM_000038.6:c.4999A>C	NP_000029.2:p.Asn1667His	1036085	ClinVar	Uncertain significance		PM2_supporting	missense	BP1							BP1, PM2_supporting	Uncertain significance
NM_000038.6:c.4999A>G	NP_000029.2:p.Asn1667Asp	490290	ClinVar	Uncertain significance	0.0000328 (1 in 30514 alleles in South Asian population in gnomAD v.2.1.1 (non-cancer))	BS1	missense	BP1							BP1, BS1	Likely benign
NM_000038.6:c.5000A>G	NP_000029.2:p.Asn1667Ser	825363	ClinVar	Uncertain significance		PM2_supporting	missense	BP1							BP1, PM2_supporting	Uncertain significance
NM_000038.6:c.5001T>A	NP_000029.2:p.Asn1667Lys	429050	ClinVar	Uncertain significance		PM2_supporting	missense	BP1							BP1, PM2_supporting	Uncertain significance
NM_000038.6:c.5003A>G	NP_000029.2:p.Glu1668Gly	653217	ClinVar	Uncertain significance		PM2_supporting	missense	BP1							BP1, PM2_supporting	Uncertain significance
NM_000038.6:c.5005_5008del	NP_000029.2:p.Ala1670LeufsTer38	492669	ClinVar	Likely pathogenic		PM2_supporting	frameshift	PVS1							PVS1, PM2_supporting	Likely pathogenic
NM_000038.6:c.5009C>T	NP_000029.2:p.Ala1670Val	135705	ClinVar, InSiGHT LOVD	Uncertain significance	0.0003527 (114 in 323224 alleles in UK Biobank population in UK Biobank)	BS1	missense	BP1			BP5	Bonn (unpublished)			BP1, BS1, BP5	Likely benign
NM_000038.6:c.5010T>C	NP_000029.2:p.Ala1670=	921390	ClinVar	Likely benign		PM2_supporting	synonymous	BP4, BP7							BP4, BP7, PM2_supporting	Likely benign
NM_000038.6:c.5011G>A	NP_000029.2:p.Ala1671Thr	411500	ClinVar	Uncertain significance	0.0000292 (1 in 34196 alleles in Latino/Admixed American population in gnomAD v.2.1.1 (non-cancer))	BS1	missense	BP1							BP1, BS1	Likely benign
NM_000038.6:c.5011G>C	NP_000029.2:p.Ala1671Pro	141244	ClinVar	Uncertain significance		PM2_supporting	missense	BP1							BP1, PM2_supporting	Uncertain significance
NM_000038.6:c.5017G>T	NP_000029.2:p.Glu1673Ter	433670	ClinVar	Pathogenic		PM2_supporting	nonsense	PVS1							PVS1, PM2_supporting	Likely pathogenic
NM_000038.6:c.5017G>A	NP_000029.2:p.Glu1673Lys	127301	ClinVar, InSiGHT LOVD	Uncertain significance	0.0000877 (3 in 34204 alleles in Latino/Admixed American population in gnomAD v.2.1.1 (non-cancer))	BS1	missense	BP1							BP1, BS1	Likely benign
NM_000038.6:c.5018A>G	NP_000029.2:p.Glu1673Gly	655278	ClinVar	Uncertain significance	0.0000031 (1 in 323226 alleles in UK Biobank population in UK Biobank)		missense	BP1							BP1	Uncertain significance
NM_000038.6:c.5019A>G	NP_000029.2:p.Glu1673=	627940	ClinVar	Likely benign		PM2_supporting	synonymous	BP4, BP7							BP4, BP7, PM2_supporting	Likely benign
NM_000038.6:c.5020G>A	NP_000029.2:p.Gly1674Arg	584675	ClinVar	Uncertain significance		PM2_supporting	missense	BP1							BP1, PM2_supporting	Uncertain significance
NM_000038.6:c.5021G>A	NP_000029.2:p.Gly1674Glu	1058153	ClinVar	Uncertain significance		PM2_supporting	missense	BP1							BP1, PM2_supporting	Uncertain significance
NM_000038.6:c.5021G>C	NP_000029.2:p.Gly1674Ala	630006	ClinVar	Uncertain significance		PM2_supporting	missense	BP1							BP1, PM2_supporting	Uncertain significance
NM_000038.6:c.5022A>G	NP_000029.2:p.Gly1674=	756364	ClinVar	Likely benign		PM2_supporting	synonymous	BP4, BP7							BP4, BP7, PM2_supporting	Likely benign
NM_000038.6:c.5025_5026insT	NP_000029.2:p.Arg1676Ter	236613	ClinVar	Pathogenic		PM2_supporting	frameshift	PVS1							PVS1, PM2_supporting	Likely pathogenic
NM_000038.6:c.5025T>C	NP_000029.2:p.Val1675=	537692	ClinVar	Likely benign		PM2_supporting	synonymous	BP4, BP7							BP4, BP7, PM2_supporting	Likely benign
NM_000038.6:c.5025T>G	NP_000029.2:p.Val1675=	229746	ClinVar	Likely benign	0.0013412 (47 in 35044 alleles in Latino/Admixed American population in gnomAD v.2.1.1 (non-cancer))	BA1	synonymous	BP4, BP7							BA1	Benign
NM_000038.6:c.5026_5028del	NP_000029.2:p.Arg1676del	411414	ClinVar	Uncertain significance	0.0010417 (5 in 4800 alleles in South Asian population in gnomAD v3.1.2 (non-cancer))	BA1	inframe	BP4							BA1	Benign
NM_000038.6:c.5026A>G	NP_000029.2:p.Arg1676Gly	127302	ClinVar, InSiGHT LOVD	Uncertain significance	0.0002085 (1 in 4796 alleles in South Asian population in gnomAD v3.1.2 (non-cancer))	BS1	missense	BP1	PS3_supporting	18199528	BP5, BS2_supporting	Azzopardi 18199528; Bonn (unpublished)			BP1, BS1, PS3_supporting, BP5, BS2_supporting	Likely benign
NM_000038.6:c.5027G>A	NP_000029.2:p.Arg1676Lys	489461	ClinVar	Uncertain significance	0.000034 (11 in 323226 alleles in UK Biobank population in UK Biobank)	BS1	missense	BP1							BP1, BS1	Likely benign
NM_000038.6:c.5027G>C	NP_000029.2:p.Arg1676Thr	141548	ClinVar, InSiGHT LOVD	Likely benign	0.0010938 (45 in 41140 alleles in African/African American population in gnomAD v3.1.2 (non-cancer))	BA1	missense	BP1							BA1	Benign
NM_000038.6:c.5030G>A	NP_000029.2:p.Gly1677Glu	1332420	ClinVar	Uncertain significance		PM2_supporting	missense	BP1							BP1, PM2_supporting	Uncertain significance
NM_000038.6:c.5031A>G	NP_000029.2:p.Gly1677=	236612	ClinVar	Likely benign		PM2_supporting	synonymous	BP4, BP7							BP4, BP7, PM2_supporting	Likely benign
NM_000038.6:c.5033_5035del	NP_000029.2:p.Gly1678del	229988	ClinVar	Uncertain significance		PM2_supporting	inframe	BP4							BP4, PM2_supporting	Uncertain significance
NM_000038.6:c.5033_5034delinsAA	NP_000029.2:p.Gly1678Glu	1047386	ClinVar	Uncertain significance		PM2_supporting	missense	BP1							BP1, PM2_supporting	Uncertain significance
NM_000038.6:c.5033G>A	NP_000029.2:p.Gly1678Glu	630899	ClinVar	Uncertain significance		PM2_supporting	missense	BP1							BP1, PM2_supporting	Uncertain significance
NM_000038.6:c.5034G>A	NP_000029.2:p.Gly1678=	42243	ClinVar, InSiGHT LOVD	Benign	0.8214575 (4058 in 4940 alleles in East Asian population in gnomAD v3.1.2 (non-cancer))	BA1	synonymous	BP4, BP7							BA1	Benign
NM_000038.6:c.5038C>G	NP_000029.2:p.Gln1680Glu	657857	ClinVar	Uncertain significance	0.0000293 (1 in 34180 alleles in Latino/Admixed American population in gnomAD v.2.1.1 (non-cancer))	BS1	missense	BP1							BP1, BS1	Likely benign
NM_000038.6:c.5038C>T	NP_000029.2:p.Gln1680Ter	230520	ClinVar, InSiGHT LOVD	Likely pathogenic	0.0000154 (1 in 64792 alleles in European (non-Finnish) population in gnomAD v3.1.2 (non-cancer))	BS1	nonsense	PVS1							PVS1, BS1	Uncertain significance	internal lab contributors: observed in 1 individual worth 0 phenotype points; additional PM2 rule: allele frequency threshold of ≤ 0.0003% (0.000003) is only used if the allele count is > 1.	Likely pathogenic: PVS1, PM2_supporting
NM_000038.6:c.5042C>T	NP_000029.2:p.Ser1681Leu	231258	ClinVar	Uncertain significance	0.0000293 (1 in 34174 alleles in Latino/Admixed American population in gnomAD v.2.1.1 (non-cancer))	BS1	missense	BP1							BP1, BS1	Likely benign
NM_000038.6:c.5043A>G	NP_000029.2:p.Ser1681=	825395	ClinVar	Likely benign		PM2_supporting	synonymous	BP4, BP7							BP4, BP7, PM2_supporting	Likely benign
NM_000038.6:c.5047G>T	NP_000029.2:p.Glu1683Ter	APC_000253	InSiGHT LOVD	pathogenic		PM2_supporting	nonsense	PVS1			PS4_moderate	Friedl and Aretz 20223039			PVS1, PM2_supporting, PS4_moderate	Pathogenic
NM_000038.6:c.5050T>C	NP_000029.2:p.Phe1684Leu	350413	ClinVar	Uncertain significance		PM2_supporting	missense	BP1							BP1, PM2_supporting	Uncertain significance
NM_000038.6:c.5051T>C	NP_000029.2:p.Phe1684Ser	850938	ClinVar	Uncertain significance		PM2_supporting	missense	BP1							BP1, PM2_supporting	Uncertain significance
NM_000038.6:c.5052T>C	NP_000029.2:p.Phe1684=	469988	ClinVar	Likely benign	0.0000567 (1 in 17646 alleles in East Asian population in gnomAD v.2.1.1 (non-cancer))	BS1	synonymous	BP4, BP7							BP4, BP7, BS1	Likely benign
NM_000038.6:c.5055A>T	NP_000029.2:p.Glu1685Asp	825407	ClinVar	Uncertain significance	0.0000486 (2 in 41134 alleles in African/African American population in gnomAD v3.1.2 (non-cancer))	BS1	missense	BP1							BP1, BS1	Likely benign
NM_000038.6:c.5059C>T	NP_000029.2:p.Arg1687Ter	537468	ClinVar	Pathogenic		PM2_supporting	nonsense	PVS1							PVS1, PM2_supporting	Likely pathogenic
NM_000038.6:c.5060G>A	NP_000029.2:p.Arg1687Gln	411515	ClinVar	Uncertain significance	0.0000879 (3 in 34148 alleles in Latino/Admixed American population in gnomAD v.2.1.1 (non-cancer))	BS1	missense	BP1			BS2_supporting				BP1, BS1, BS2_supporting	Likely benign
NM_000038.6:c.5062G>A	NP_000029.2:p.Asp1688Asn	933607	ClinVar	Uncertain significance		PM2_supporting	missense	BP1							BP1, PM2_supporting	Uncertain significance
NM_000038.6:c.5063A>T	NP_000029.2:p.Asp1688Val	1054183	ClinVar	Uncertain significance		PM2_supporting	missense	BP1							BP1, PM2_supporting	Uncertain significance
NM_000038.6:c.5065dup	NP_000029.2:p.Thr1689AsnfsTer11	950387	ClinVar	Pathogenic		PM2_supporting	frameshift	PVS1							PVS1, PM2_supporting	Likely pathogenic
NM_000038.6:c.5065A>G	NP_000029.2:p.Thr1689Ala	489462	ClinVar, InSiGHT LOVD	Uncertain significance	0.0000197 (2 in 101708 alleles in European (non-Finnish) population in gnomAD v.2.1.1 (non-cancer))	BS1	missense	BP1							BP1, BS1	Likely benign
NM_000038.6:c.5066C>T	NP_000029.2:p.Thr1689Ile	469989	ClinVar	Uncertain significance	0.0000186 (6 in 323222 alleles in UK Biobank population in UK Biobank)	BS1	missense	BP1							BP1, BS1	Likely benign
NM_000038.6:c.5066C>A	NP_000029.2:p.Thr1689Asn	423347	ClinVar	Uncertain significance	0.0000663 (1 in 15086 alleles in Latino/Admixed American population in gnomAD v3.1.2 (non-cancer))	BS1	missense	BP1							BP1, BS1	Likely benign
NM_000038.6:c.5067C>G	NP_000029.2:p.Thr1689=	537635	ClinVar	Likely benign		PM2_supporting	synonymous	BP4, BP7							BP4, BP7, PM2_supporting	Likely benign
NM_000038.6:c.5067C>A	NP_000029.2:p.Thr1689=	490291	ClinVar	Likely benign		PM2_supporting	synonymous	BP4, BP7							BP4, BP7, PM2_supporting	Likely benign
NM_000038.6:c.5067C>T	NP_000029.2:p.Thr1689=	486756	ClinVar	Likely benign		PM2_supporting	synonymous	BP4, BP7							BP4, BP7, PM2_supporting	Likely benign
NM_000038.6:c.5068A>G	NP_000029.2:p.Ile1690Val	411511	ClinVar	Uncertain significance	0.0000729 (3 in 41134 alleles in African/African American population in gnomAD v3.1.2 (non-cancer))	BS1	missense	BP1							BP1, BS1	Likely benign
NM_000038.6:c.5071C>T	NP_000029.2:p.Pro1691Ser	1018206	ClinVar	Uncertain significance	0.0000062 (2 in 323220 alleles in UK Biobank population in UK Biobank)		missense	BP1							BP1	Uncertain significance
NM_000038.6:c.5071C>A	NP_000029.2:p.Pro1691Thr	419787	ClinVar	Uncertain significance	0.0000031 (1 in 323218 alleles in UK Biobank population in UK Biobank)		missense	BP1							BP1	Uncertain significance
NM_000038.6:c.5072C>T	NP_000029.2:p.Pro1691Leu	411520	ClinVar	Uncertain significance	0.0007779 (12 in 15426 alleles in European (non-Finnish) population in gnomAD v.2.1.1 (non-cancer))	BS1	missense	BP1							BP1, BS1	Likely benign
NM_000038.6:c.5074A>G	NP_000029.2:p.Thr1692Ala	825417	ClinVar	Uncertain significance		PM2_supporting	missense	BP1							BP1, PM2_supporting	Uncertain significance
NM_000038.6:c.5075C>G	NP_000029.2:p.Thr1692Arg	482520	ClinVar	Uncertain significance		PM2_supporting	missense	BP1							BP1, PM2_supporting	Uncertain significance
NM_000038.6:c.5077G>T	NP_000029.2:p.Glu1693Ter	APC_001008	InSiGHT LOVD	pathogenic		PM2_supporting	nonsense	PVS1							PVS1, PM2_supporting	Likely pathogenic
NM_000038.6:c.5077G>A	NP_000029.2:p.Glu1693Lys	1013729	ClinVar	Uncertain significance		PM2_supporting	missense	BP1							BP1, PM2_supporting	Uncertain significance
NM_000038.6:c.5078A>G	NP_000029.2:p.Glu1693Gly	825419	ClinVar	Uncertain significance	0.0006247 (3 in 4802 alleles in South Asian population in gnomAD v3.1.2 (non-cancer))	BS1	missense	BP1							BP1, BS1	Likely benign
NM_000038.6:c.5080G>A	NP_000029.2:p.Gly1694Ser	801034	ClinVar	Uncertain significance		PM2_supporting	missense	BP1							BP1, PM2_supporting	Uncertain significance
NM_000038.6:c.5083A>G	NP_000029.2:p.Arg1695Gly	411445	ClinVar	Uncertain significance	0.0001458 (6 in 41148 alleles in African/African American population in gnomAD v3.1.2 (non-cancer))	BS1	missense	BP1							BP1, BS1	Likely benign
NM_000038.6:c.5085A>T	NP_000029.2:p.Arg1695Ser	489463	ClinVar	Uncertain significance		PM2_supporting	missense	BP1							BP1, PM2_supporting	Uncertain significance
NM_000038.6:c.5086A>G	NP_000029.2:p.Ser1696Gly	638969	ClinVar	Uncertain significance		PM2_supporting	missense	BP1							BP1, PM2_supporting	Uncertain significance
NM_000038.6:c.5089A>T	NP_000029.2:p.Thr1697Ser	1331902	ClinVar	Uncertain significance		PM2_supporting	missense	BP1							BP1, PM2_supporting	Uncertain significance
NM_000038.6:c.5089A>G	NP_000029.2:p.Thr1697Ala	232998	ClinVar	Uncertain significance		PM2_supporting	missense	BP1							BP1, PM2_supporting	Uncertain significance
NM_000038.6:c.5092G>A	NP_000029.2:p.Asp1698Asn	230437	ClinVar	Uncertain significance	0.0000098 (1 in 101778 alleles in European (non-Finnish) population in gnomAD v.2.1.1 (non-cancer))		missense	BP1							BP1	Uncertain significance
NM_000038.6:c.5097G>A	NP_000029.2:p.Glu1699=	633045	ClinVar	Likely benign		PM2_supporting	synonymous	BP4, BP7							BP4, BP7, PM2_supporting	Likely benign
NM_000038.6:c.5098G>C	NP_000029.2:p.Ala1700Pro	964536	ClinVar	Uncertain significance		PM2_supporting	missense	BP1							BP1, PM2_supporting	Uncertain significance
NM_000038.6:c.5098G>T	NP_000029.2:p.Ala1700Ser	576194	ClinVar	Uncertain significance		PM2_supporting	missense	BP1							BP1, PM2_supporting	Uncertain significance
NM_000038.6:c.5098G>A	NP_000029.2:p.Ala1700Thr	485156	ClinVar	Uncertain significance	0.0000293 (1 in 34184 alleles in Latino/Admixed American population in gnomAD v.2.1.1 (non-cancer))	BS1	missense	BP1							BP1, BS1	Likely benign
NM_000038.6:c.5099C>T	NP_000029.2:p.Ala1700Val	234162	ClinVar	Uncertain significance		PM2_supporting	missense	BP1							BP1, PM2_supporting	Uncertain significance
NM_000038.6:c.5101C>T	NP_000029.2:p.Gln1701Ter	853623	ClinVar	Pathogenic		PM2_supporting	nonsense	PVS1							PVS1, PM2_supporting	Likely pathogenic
NM_000038.6:c.5101C>G	NP_000029.2:p.Gln1701Glu	628083	ClinVar	Uncertain significance		PM2_supporting	missense	BP1							BP1, PM2_supporting	Uncertain significance
NM_000038.6:c.5102_5104del	NP_000029.2:p.Gln1701_Gly1702delinsArg	489464	ClinVar	Uncertain significance	0.0000243 (1 in 41086 alleles in African/African American population in gnomAD v3.1.2 (non-cancer))	BS1	inframe	BP4							BP4, BS1	Likely benign
NM_000038.6:c.5103A>C	NP_000029.2:p.Gln1701His	951569	ClinVar	Uncertain significance		PM2_supporting	missense	BP1							BP1, PM2_supporting	Uncertain significance
NM_000038.6:c.5104G>A	NP_000029.2:p.Gly1702Arg	230774	ClinVar	Uncertain significance		PM2_supporting	missense	BP1							BP1, PM2_supporting	Uncertain significance
NM_000038.6:c.5105G>A	NP_000029.2:p.Gly1702Glu	184169	ClinVar	Uncertain significance	0.0000688 (7 in 101744 alleles in European (non-Finnish) population in gnomAD v.2.1.1 (non-cancer))	BS1	missense	BP1			BS2_supporting				BP1, BS1, BS2_supporting	Likely benign
NM_000038.6:c.5107G>A	NP_000029.2:p.Gly1703Arg	927485	ClinVar	Uncertain significance		PM2_supporting	missense	BP1							BP1, PM2_supporting	Uncertain significance
NM_000038.6:c.5108G>C	NP_000029.2:p.Gly1703Ala	133532	ClinVar	Uncertain significance	0.0000663 (1 in 15090 alleles in Latino/Admixed American population in gnomAD v3.1.2 (non-cancer))	BS1	missense	BP1							BP1, BS1	Likely benign
NM_000038.6:c.5111A>G	NP_000029.2:p.Lys1704Arg	924224	ClinVar	Uncertain significance	0.0000098 (1 in 101782 alleles in European (non-Finnish) population in gnomAD v.2.1.1 (non-cancer))		missense	BP1							BP1	Uncertain significance
NM_000038.6:c.5113A>G	NP_000029.2:p.Thr1705Ala	469990	ClinVar	Uncertain significance		PM2_supporting	missense	BP1							BP1, PM2_supporting	Uncertain significance
NM_000038.6:c.5114C>T	NP_000029.2:p.Thr1705Ile	420818	ClinVar	Uncertain significance		PM2_supporting	missense	BP1							BP1, PM2_supporting	Uncertain significance
NM_000038.6:c.5114C>G	NP_000029.2:p.Thr1705Ser	231351	ClinVar	Uncertain significance		PM2_supporting	missense	BP1							BP1, PM2_supporting	Uncertain significance
NM_000038.6:c.5115C>T	NP_000029.2:p.Thr1705=	490292	ClinVar	Likely benign		PM2_supporting	synonymous	BP4, BP7							BP4, BP7, PM2_supporting	Likely benign
NM_000038.6:c.5115C>G	NP_000029.2:p.Thr1705=	220587	ClinVar	Likely benign		PM2_supporting	synonymous	BP4, BP7							BP4, BP7, PM2_supporting	Likely benign
NM_000038.6:c.5116T>A	NP_000029.2:p.Ser1706Thr	APC_001795	InSiGHT LOVD	Uncertain significance		PM2_supporting	missense	BP1							BP1, PM2_supporting	Uncertain significance
NM_000038.6:c.5116T>C	NP_000029.2:p.Ser1706Pro	924017	ClinVar	Uncertain significance		PM2_supporting	missense	BP1							BP1, PM2_supporting	Uncertain significance
NM_000038.6:c.5118A>G	NP_000029.2:p.Ser1706=	801035	ClinVar	Uncertain significance		PM2_supporting	synonymous	BP4, BP7							BP4, BP7, PM2_supporting	Likely benign
NM_000038.6:c.5119T>C	NP_000029.2:p.Ser1707Pro	574199	ClinVar	Uncertain significance		PM2_supporting	missense	BP1							BP1, PM2_supporting	Uncertain significance
NM_000038.6:c.5120C>T	NP_000029.2:p.Ser1707Phe	825464	ClinVar	Uncertain significance		PM2_supporting	missense	BP1							BP1, PM2_supporting	Uncertain significance
NM_000038.6:c.5122G>C	NP_000029.2:p.Val1708Leu	1010431	ClinVar	Uncertain significance		PM2_supporting	missense	BP1							BP1, PM2_supporting	Uncertain significance
NM_000038.6:c.5123T>A	NP_000029.2:p.Val1708Glu	919682	ClinVar	Uncertain significance		PM2_supporting	missense	BP1							BP1, PM2_supporting	Uncertain significance
NM_000038.6:c.5125A>G	NP_000029.2:p.Thr1709Ala	941949	ClinVar	Uncertain significance		PM2_supporting	missense	BP1							BP1, PM2_supporting	Uncertain significance
NM_000038.6:c.5125A>T	NP_000029.2:p.Thr1709Ser	469991	ClinVar	Uncertain significance		PM2_supporting	missense	BP1							BP1, PM2_supporting	Uncertain significance
NM_000038.6:c.5126C>T	NP_000029.2:p.Thr1709Ile	649664	ClinVar	Uncertain significance		PM2_supporting	missense	BP1							BP1, PM2_supporting	Uncertain significance
NM_000038.6:c.5127C>G	NP_000029.2:p.Thr1709=	1118255	ClinVar	Likely benign		PM2_supporting	synonymous	BP4, BP7							BP4, BP7, PM2_supporting	Likely benign
NM_000038.6:c.5128A>G	NP_000029.2:p.Ile1710Val	537500	ClinVar	Uncertain significance	0.0000062 (2 in 323228 alleles in UK Biobank population in UK Biobank)		missense	BP1							BP1	Uncertain significance
NM_000038.6:c.5136A>G	NP_000029.2:p.Glu1712=	469992	ClinVar	Likely benign	0.0000243 (1 in 41142 alleles in African/African American population in gnomAD v3.1.2 (non-cancer))	BS1	synonymous	BP4, BP7							BP4, BP7, BS1	Likely benign
NM_000038.6:c.5137T>C	NP_000029.2:p.Leu1713=	490293	ClinVar	Likely benign		PM2_supporting	synonymous	BP4, BP7							BP4, BP7, PM2_supporting	Likely benign
NM_000038.6:c.5138T>C	NP_000029.2:p.Leu1713Ser	127303	ClinVar	Uncertain significance	0.0000196 (2 in 101916 alleles in European (non-Finnish) population in gnomAD v.2.1.1 (non-cancer))	BS1	missense	BP1							BP1, BS1	Likely benign
NM_000038.6:c.5140G>C	NP_000029.2:p.Asp1714His	216169	ClinVar	Uncertain significance	0.0000154 (1 in 64800 alleles in European (non-Finnish) population in gnomAD v3.1.2 (non-cancer))	BS1	missense	BP1							BP1, BS1	Likely benign
NM_000038.6:c.5140G>A	NP_000029.2:p.Asp1714Asn	135706	ClinVar, InSiGHT LOVD	Uncertain significance	0.0003395 (22 in 64800 alleles in European (non-Finnish) population in gnomAD v3.1.2 (non-cancer))	BS1	missense	BP1	PS3_supporting	18199528	BS2	Azzopardi 18199528			BP1, BS1, PS3_supporting, BS2	Benign
NM_000038.6:c.5141A>G	NP_000029.2:p.Asp1714Gly	825474	ClinVar	Uncertain significance	0.0001989 (3 in 15086 alleles in Latino/Admixed American population in gnomAD v3.1.2 (non-cancer))	BS1	missense	BP1							BP1, BS1	Likely benign
NM_000038.6:c.5142T>A	NP_000029.2:p.Asp1714Glu	951071	ClinVar	Uncertain significance		PM2_supporting	missense	BP1							BP1, PM2_supporting	Uncertain significance
NM_000038.6:c.5145C>T	NP_000029.2:p.Asp1715=	485133	ClinVar	Likely benign		PM2_supporting	synonymous	BP4, BP7							BP4, BP7, PM2_supporting	Likely benign
NM_000038.6:c.5145C>G	NP_000029.2:p.Asp1715Glu	482454	ClinVar	Uncertain significance		PM2_supporting	missense	BP1							BP1, PM2_supporting	Uncertain significance
NM_000038.6:c.5145del	NP_000029.2:p.Asp1715GlufsTer29	217992	ClinVar	Pathogenic		PM2_supporting	frameshift	PVS1							PVS1, PM2_supporting	Likely pathogenic
NM_000038.6:c.5147A>G	NP_000029.2:p.Asn1716Ser	411385	ClinVar	Uncertain significance	0.0001276 (3 in 23508 alleles in African/African American population in gnomAD v.2.1.1 (non-cancer))	BS1	missense	BP1			BS2_supporting				BP1, BS1, BS2_supporting	Likely benign
NM_000038.6:c.5150A>T	NP_000029.2:p.Lys1717Ile	1001146	ClinVar	Uncertain significance		PM2_supporting	missense	BP1							BP1, PM2_supporting	Uncertain significance
NM_000038.6:c.5151A>C	NP_000029.2:p.Lys1717Asn	1017940	ClinVar	Uncertain significance		PM2_supporting	missense	BP1							BP1, PM2_supporting	Uncertain significance
NM_000038.6:c.5153_5155del	NP_000029.2:p.Ala1718del	825484	ClinVar	Uncertain significance		PM2_supporting	inframe	BP4							BP4, PM2_supporting	Uncertain significance
NM_000038.6:c.5151A>G	NP_000029.2:p.Lys1717=	482447	ClinVar	Likely benign		PM2_supporting	synonymous	BP4, BP7							BP4, BP7, PM2_supporting	Likely benign
NM_000038.6:c.5151_5152insATT	NP_000029.2:p.Lys1717_Ala1718insIle	185092	ClinVar	Uncertain significance		PM2_supporting	inframe								PM2_supporting	Uncertain significance
NM_000038.6:c.5152_5153delinsA	NP_000029.2:p.Ala1718LysfsTer26	633039	ClinVar	Likely pathogenic		PM2_supporting	frameshift	PVS1							PVS1, PM2_supporting	Likely pathogenic
NM_000038.6:c.5153C>T	NP_000029.2:p.Ala1718Val	926382	ClinVar	Uncertain significance		PM2_supporting	missense	BP1							BP1, PM2_supporting	Uncertain significance
NM_000038.6:c.5154A>G	NP_000029.2:p.Ala1718=	825486	ClinVar	Likely benign		PM2_supporting	synonymous	BP4, BP7							BP4, BP7, PM2_supporting	Likely benign
NM_000038.6:c.5156A>G	NP_000029.2:p.Glu1719Gly	848081	ClinVar	Uncertain significance		PM2_supporting	missense	BP1							BP1, PM2_supporting	Uncertain significance
NM_000038.6:c.5156A>C	NP_000029.2:p.Glu1719Ala	566362	ClinVar	Uncertain significance		PM2_supporting	missense	BP1							BP1, PM2_supporting	Uncertain significance
NM_000038.6:c.5157G>C	NP_000029.2:p.Glu1719Asp	962586	ClinVar	Uncertain significance		PM2_supporting	missense	BP1							BP1, PM2_supporting	Uncertain significance
NM_000038.6:c.5158del	NP_000029.2:p.Glu1720LysfsTer24	232257	ClinVar	Pathogenic		PM2_supporting	frameshift	PVS1							PVS1, PM2_supporting	Likely pathogenic
NM_000038.6:c.5158G>A	NP_000029.2:p.Glu1720Lys	487037	ClinVar	Uncertain significance	0.0000328 (1 in 30512 alleles in South Asian population in gnomAD v.2.1.1 (non-cancer))	BS1	missense	BP1							BP1, BS1	Likely benign
NM_000038.6:c.5160A>G	NP_000029.2:p.Glu1720=	825493	ClinVar	Likely benign		PM2_supporting	synonymous	BP4, BP7							BP4, BP7, PM2_supporting	Likely benign
NM_000038.6:c.5161G>C	NP_000029.2:p.Gly1721Arg	582075	ClinVar	Uncertain significance		PM2_supporting	missense	BP1							BP1, PM2_supporting	Uncertain significance
NM_000038.6:c.5162G>T	NP_000029.2:p.Gly1721Val	629228	ClinVar	Uncertain significance		PM2_supporting	missense	BP1							BP1, PM2_supporting	Uncertain significance
NM_000038.6:c.5162G>A	NP_000029.2:p.Gly1721Asp	232982	ClinVar	Uncertain significance		PM2_supporting	missense	BP1							BP1, PM2_supporting	Uncertain significance
NM_000038.6:c.5164G>A	NP_000029.2:p.Asp1722Asn	997657	ClinVar	Uncertain significance		PM2_supporting	missense	BP1							BP1, PM2_supporting	Uncertain significance
NM_000038.6:c.5165A>G	NP_000029.2:p.Asp1722Gly	482277	ClinVar	Uncertain significance	0.0000292 (1 in 34228 alleles in Latino/Admixed American population in gnomAD v.2.1.1 (non-cancer))	BS1	missense	BP1							BP1, BS1	Likely benign
NM_000038.6:c.5167A>G	NP_000029.2:p.Ile1723Val	661458	ClinVar	Uncertain significance		PM2_supporting	missense	BP1							BP1, PM2_supporting	Uncertain significance
NM_000038.6:c.5169T>G	NP_000029.2:p.Ile1723Met	490294	ClinVar	Uncertain significance		PM2_supporting	missense	BP1							BP1, PM2_supporting	Uncertain significance
NM_000038.6:c.5170C>T	NP_000029.2:p.Leu1724Phe	825503	ClinVar	Uncertain significance	0.0000031 (1 in 323222 alleles in UK Biobank population in UK Biobank)		missense	BP1							BP1	Uncertain significance
NM_000038.6:c.5170C>G	NP_000029.2:p.Leu1724Val	41507	ClinVar	Uncertain significance		PM2_supporting	missense	BP1							BP1, PM2_supporting	Uncertain significance
NM_000038.6:c.5176G>A	NP_000029.2:p.Glu1726Lys	836648	ClinVar	Uncertain significance		PM2_supporting	missense	BP1							BP1, PM2_supporting	Uncertain significance
NM_000038.6:c.5176G>C	NP_000029.2:p.Glu1726Gln	628446	ClinVar	Uncertain significance		PM2_supporting	missense	BP1							BP1, PM2_supporting	Uncertain significance
NM_000038.6:c.5177A>G	NP_000029.2:p.Glu1726Gly	135707	ClinVar	Uncertain significance	0.0002015 (1 in 4964 alleles in East Asian population in gnomAD v3.1.2 (non-cancer))	BS1	missense	BP1							BP1, BS1	Likely benign
NM_000038.6:c.5178A>G	NP_000029.2:p.Glu1726=	184975	ClinVar	Likely benign	0.0005106 (21 in 41128 alleles in African/African American population in gnomAD v3.1.2 (non-cancer))	BS1	synonymous	BP4, BP7							BP4, BP7, BS1	Likely benign
NM_000038.6:c.5179T>A	NP_000029.2:p.Cys1727Ser	664879	ClinVar	Uncertain significance		PM2_supporting	missense	BP1							BP1, PM2_supporting	Uncertain significance
NM_000038.6:c.5179T>C	NP_000029.2:p.Cys1727Arg	236615	ClinVar	Uncertain significance	0.0000648 (1 in 15434 alleles in European (non-Finnish) population in gnomAD v.2.1.1 (non-cancer))	BS1	missense	BP1							BP1, BS1	Likely benign
NM_000038.6:c.5180G>A	NP_000029.2:p.Cys1727Tyr	1330116	ClinVar	Uncertain significance		PM2_supporting	missense	BP1							BP1, PM2_supporting	Uncertain significance
NM_000038.6:c.5180G>C	NP_000029.2:p.Cys1727Ser	825516	ClinVar	Uncertain significance		PM2_supporting	missense	BP1							BP1, PM2_supporting	Uncertain significance
NM_000038.6:c.5181C>T	NP_000029.2:p.Cys1727=	490296	ClinVar	Likely benign	0.0000973 (4 in 41118 alleles in African/African American population in gnomAD v3.1.2 (non-cancer))	BS1	synonymous	BP4, BP7							BP4, BP7, BS1	Likely benign
NM_000038.6:c.5181_5195del	NP_000029.2:p.Cys1727_Met1732delinsTrp	490295	ClinVar	Uncertain significance		PM2_supporting	inframe								PM2_supporting	Uncertain significance
NM_000038.6:c.5182A>G	NP_000029.2:p.Ile1728Val	1042148	ClinVar	Uncertain significance	0.0000328 (1 in 30508 alleles in South Asian population in gnomAD v.2.1.1 (non-cancer))	BS1	missense	BP1							BP1, BS1	Likely benign
NM_000038.6:c.5185_5188del	NP_000029.2:p.Asn1729LeufsTer14	852781	ClinVar	Pathogenic		PM2_supporting	frameshift	PVS1							PVS1, PM2_supporting	Likely pathogenic
NM_000038.6:c.5188T>C	NP_000029.2:p.Ser1730Pro	928000	ClinVar	Uncertain significance		PM2_supporting	missense	BP1							BP1, PM2_supporting	Uncertain significance
NM_000038.6:c.5189C>G	NP_000029.2:p.Ser1730Cys	825520	ClinVar	Uncertain significance		PM2_supporting	missense	BP1							BP1, PM2_supporting	Uncertain significance
NM_000038.6:c.5189C>T	NP_000029.2:p.Ser1730Phe	219793	ClinVar	Uncertain significance	0.0000486 (2 in 41126 alleles in African/African American population in gnomAD v3.1.2 (non-cancer))	BS1	missense	BP1							BP1, BS1	Likely benign
NM_000038.6:c.5191G>A	NP_000029.2:p.Ala1731Thr	641374	ClinVar	Uncertain significance		PM2_supporting	missense	BP1							BP1, PM2_supporting	Uncertain significance
NM_000038.6:c.5192C>G	NP_000029.2:p.Ala1731Gly	232267	ClinVar	Uncertain significance		PM2_supporting	missense	BP1							BP1, PM2_supporting	Uncertain significance
NM_000038.6:c.5194A>T	NP_000029.2:p.Met1732Leu	627841	ClinVar	Uncertain significance	0.0000464 (15 in 323212 alleles in UK Biobank population in UK Biobank)	BS1	missense	BP1							BP1, BS1	Likely benign
NM_000038.6:c.5194A>G	NP_000029.2:p.Met1732Val	350414	ClinVar	Uncertain significance	0.0000328 (1 in 30510 alleles in South Asian population in gnomAD v.2.1.1 (non-cancer))	BS1	missense	BP1							BP1, BS1	Likely benign
NM_000038.6:c.5197C>T	NP_000029.2:p.Pro1733Ser	482442	ClinVar	Uncertain significance	0.0000292 (1 in 34236 alleles in Latino/Admixed American population in gnomAD v.2.1.1 (non-cancer))	BS1	missense	BP1							BP1, BS1	Likely benign
NM_000038.6:c.5198C>T	NP_000029.2:p.Pro1733Leu	946110	ClinVar	Uncertain significance		PM2_supporting	missense	BP1							BP1, PM2_supporting	Uncertain significance
NM_000038.6:c.5201_5202delinsGT	NP_000029.2:p.Lys1734Ser	1018845	ClinVar	Uncertain significance		PM2_supporting	missense	BP1							BP1, PM2_supporting	Uncertain significance
NM_000038.6:c.5201A>G	NP_000029.2:p.Lys1734Arg	923711	ClinVar	Uncertain significance		PM2_supporting	missense	BP1							BP1, PM2_supporting	Uncertain significance
NM_000038.6:c.5201A>C	NP_000029.2:p.Lys1734Thr	517439	ClinVar	Uncertain significance		PM2_supporting	missense	BP1							BP1, PM2_supporting	Uncertain significance
NM_000038.6:c.5203G>C	NP_000029.2:p.Gly1735Arg	APC_001863	InSiGHT LOVD	Uncertain significance		PM2_supporting	missense	BP1							BP1, PM2_supporting	Uncertain significance
NM_000038.6:c.5203G>A	NP_000029.2:p.Gly1735Arg	848800	ClinVar	Uncertain significance		PM2_supporting	missense	BP1							BP1, PM2_supporting	Uncertain significance
NM_000038.6:c.5205G>C	NP_000029.2:p.Gly1735=	704734	ClinVar	Likely benign		PM2_supporting	synonymous	BP4, BP7							BP4, BP7, PM2_supporting	Likely benign
NM_000038.6:c.5207A>G	NP_000029.2:p.Lys1736Arg	216170	ClinVar	Uncertain significance		PM2_supporting	missense	BP1							BP1, PM2_supporting	Uncertain significance
NM_000038.6:c.5208A>G	NP_000029.2:p.Lys1736=	668545	ClinVar, InSiGHT LOVD	Likely benign	0.0000565 (1 in 17688 alleles in East Asian population in gnomAD v.2.1.1 (non-cancer))	BS1	synonymous	BP4, BP7							BP4, BP7, BS1	Likely benign
NM_000038.6:c.5208A>C	NP_000029.2:p.Lys1736Asn	490298	ClinVar	Uncertain significance		PM2_supporting	missense	BP1							BP1, PM2_supporting	Uncertain significance
NM_000038.6:c.5210G>T	NP_000029.2:p.Ser1737Ile	840284	ClinVar	Uncertain significance		PM2_supporting	missense	BP1							BP1, PM2_supporting	Uncertain significance
NM_000038.6:c.5212C>T	NP_000029.2:p.His1738Tyr	1332053	ClinVar	Uncertain significance		PM2_supporting	missense	BP1							BP1, PM2_supporting	Uncertain significance
NM_000038.6:c.5212C>G	NP_000029.2:p.His1738Asp	579159	ClinVar	Uncertain significance		PM2_supporting	missense	BP1							BP1, PM2_supporting	Uncertain significance
NM_000038.6:c.5213A>G	NP_000029.2:p.His1738Arg	1062646	ClinVar	Uncertain significance	0.0000098 (1 in 102140 alleles in European (non-Finnish) population in gnomAD v.2.1.1 (non-cancer))		missense	BP1							BP1	Uncertain significance
NM_000038.6:c.5213A>T	NP_000029.2:p.His1738Leu	489465	ClinVar	Uncertain significance		PM2_supporting	missense	BP1							BP1, PM2_supporting	Uncertain significance
NM_000038.6:c.5213A>C	NP_000029.2:p.His1738Pro	188176	ClinVar	Uncertain significance	0.0002015 (1 in 4964 alleles in East Asian population in gnomAD v3.1.2 (non-cancer))	BS1	missense	BP1							BP1, BS1	Likely benign
NM_000038.6:c.5214C>T	NP_000029.2:p.His1738=	920708	ClinVar	Likely benign		PM2_supporting	synonymous	BP4, BP7							BP4, BP7, PM2_supporting	Likely benign
NM_000038.6:c.5214C>A	NP_000029.2:p.His1738Gln	825555	ClinVar	Uncertain significance		PM2_supporting	missense	BP1							BP1, PM2_supporting	Uncertain significance
NM_000038.6:c.5215A>C	NP_000029.2:p.Lys1739Gln	963303	ClinVar	Uncertain significance		PM2_supporting	missense	BP1							BP1, PM2_supporting	Uncertain significance
NM_000038.6:c.5216A>T	NP_000029.2:p.Lys1739Met	469993	ClinVar	Uncertain significance	0.0000663 (1 in 15088 alleles in Latino/Admixed American population in gnomAD v3.1.2 (non-cancer))	BS1	missense	BP1							BP1, BS1	Likely benign
NM_000038.6:c.5216A>G	NP_000029.2:p.Lys1739Arg	184596	ClinVar	Uncertain significance	0.0001021 (33 in 323226 alleles in UK Biobank population in UK Biobank)	BS1	missense	BP1							BP1, BS1	Likely benign
NM_000038.6:c.5217G>A	NP_000029.2:p.Lys1739=	793425	ClinVar	Likely benign		PM2_supporting	synonymous	BP4, BP7							BP4, BP7, PM2_supporting	Likely benign
NM_000038.6:c.5218C>G	NP_000029.2:p.Pro1740Ala	631221	ClinVar	Uncertain significance	0.0000098 (1 in 102108 alleles in European (non-Finnish) population in gnomAD v.2.1.1 (non-cancer))		missense	BP1							BP1	Uncertain significance
NM_000038.6:c.5218C>A	NP_000029.2:p.Pro1740Thr	573474	ClinVar	Uncertain significance		PM2_supporting	missense	BP1							BP1, PM2_supporting	Uncertain significance
NM_000038.6:c.5218C>T	NP_000029.2:p.Pro1740Ser	469994	ClinVar	Uncertain significance		PM2_supporting	missense	BP1							BP1, PM2_supporting	Uncertain significance
NM_000038.6:c.5219C>T	NP_000029.2:p.Pro1740Leu	1041250	ClinVar	Uncertain significance		PM2_supporting	missense	BP1							BP1, PM2_supporting	Uncertain significance
NM_000038.6:c.5219C>A	NP_000029.2:p.Pro1740His	825557	ClinVar	Uncertain significance		PM2_supporting	missense	BP1							BP1, PM2_supporting	Uncertain significance
NM_000038.6:c.5222T>G	NP_000029.2:p.Phe1741Cys	801036	ClinVar	Uncertain significance		PM2_supporting	missense	BP1							BP1, PM2_supporting	Uncertain significance
NM_000038.6:c.5224C>T	NP_000029.2:p.Arg1742Cys	230908	ClinVar	Uncertain significance	0.0000154 (1 in 64802 alleles in European (non-Finnish) population in gnomAD v3.1.2 (non-cancer))	BS1	missense	BP1							BP1, BS1	Likely benign
NM_000038.6:c.5225G>T	NP_000029.2:p.Arg1742Leu	489466	ClinVar	Uncertain significance		PM2_supporting	missense	BP1							BP1, PM2_supporting	Uncertain significance
NM_000038.6:c.5225G>A	NP_000029.2:p.Arg1742His	41508	ClinVar, InSiGHT LOVD	Uncertain significance	0.0001311 (4 in 30512 alleles in South Asian population in gnomAD v.2.1.1 (non-cancer))	BS1	missense	BP1			BS2_supporting				BP1, BS1, BS2_supporting	Likely benign
NM_000038.6:c.5228_5241del	NP_000029.2:p.Val1743GlyfsTer21	825569	ClinVar	Pathogenic		PM2_supporting	frameshift	PVS1							PVS1, PM2_supporting	Likely pathogenic
NM_000038.6:c.5227G>A	NP_000029.2:p.Val1743Met	1014500	ClinVar	Uncertain significance		PM2_supporting	missense	BP1							BP1, PM2_supporting	Uncertain significance
NM_000038.6:c.5229G>A	NP_000029.2:p.Val1743=	1159916	ClinVar	Likely benign		PM2_supporting	synonymous	BP4, BP7							BP4, BP7, PM2_supporting	Likely benign
NM_000038.6:c.5234_5235insA	NP_000029.2:p.Ile1746AspfsTer23	422415	ClinVar	Likely pathogenic		PM2_supporting	frameshift	PVS1							PVS1, PM2_supporting	Likely pathogenic
NM_000038.6:c.5230A>C	NP_000029.2:p.Lys1744Gln	1006035	ClinVar	Uncertain significance		PM2_supporting	missense	BP1							BP1, PM2_supporting	Uncertain significance
NM_000038.6:c.5230A>G	NP_000029.2:p.Lys1744Glu	924014	ClinVar	Uncertain significance		PM2_supporting	missense	BP1							BP1, PM2_supporting	Uncertain significance
NM_000038.6:c.5232A>G	NP_000029.2:p.Lys1744=	378954	ClinVar, InSiGHT LOVD	Uncertain significance	0.0000217 (7 in 323228 alleles in UK Biobank population in UK Biobank)	BS1	synonymous	BP4, BP7							BP4, BP7, BS1	Likely benign
NM_000038.6:c.5238_5240del	NP_000029.2:p.Ile1746del	576456	ClinVar	Uncertain significance	0.0000672 (1 in 14882 alleles in African/African American population in gnomAD v.2.1.1 (non-cancer))	BS1	inframe	BP4							BP4, BS1	Likely benign
NM_000038.6:c.5236A>G	NP_000029.2:p.Ile1746Val	185312	ClinVar	Uncertain significance	0.0000663 (1 in 15084 alleles in Latino/Admixed American population in gnomAD v3.1.2 (non-cancer))	BS1	missense	BP1							BP1, BS1	Likely benign
NM_000038.6:c.5237T>C	NP_000029.2:p.Ile1746Thr	945510	ClinVar	Uncertain significance		PM2_supporting	missense	BP1							BP1, PM2_supporting	Uncertain significance
NM_000038.6:c.5240T>C	NP_000029.2:p.Met1747Thr	221112	ClinVar	Uncertain significance	0.0000031 (1 in 323228 alleles in UK Biobank population in UK Biobank)		missense	BP1							BP1	Uncertain significance
NM_000038.6:c.5241G>A	NP_000029.2:p.Met1747Ile	411438	ClinVar	Uncertain significance	0.0000124 (4 in 323228 alleles in UK Biobank population in UK Biobank)	BS1	missense	BP1							BP1, BS1	Likely benign
NM_000038.6:c.5243A>G	NP_000029.2:p.Asp1748Gly	825585	ClinVar	Uncertain significance		PM2_supporting	missense	BP1							BP1, PM2_supporting	Uncertain significance
NM_000038.6:c.5244C>T	NP_000029.2:p.Asp1748=	490299	ClinVar	Likely benign	0.0000328 (1 in 30516 alleles in South Asian population in gnomAD v.2.1.1 (non-cancer))	BS1	synonymous	BP4, BP7							BP4, BP7, BS1	Likely benign
NM_000038.6:c.5245C>G	NP_000029.2:p.Gln1749Glu	954900	ClinVar	Uncertain significance		PM2_supporting	missense	BP1							BP1, PM2_supporting	Uncertain significance
NM_000038.6:c.5246A>G	NP_000029.2:p.Gln1749Arg	1315669	ClinVar	Uncertain significance		PM2_supporting	missense	BP1							BP1, PM2_supporting	Uncertain significance
NM_000038.6:c.5247G>A	NP_000029.2:p.Gln1749=	628135	ClinVar	Likely benign		PM2_supporting	synonymous	BP4, BP7							BP4, BP7, PM2_supporting	Likely benign
NM_000038.6:c.5247G>T	NP_000029.2:p.Gln1749His	486737	ClinVar	Uncertain significance	0.0000124 (4 in 323228 alleles in UK Biobank population in UK Biobank)	BS1	missense	BP1							BP1, BS1	Likely benign
NM_000038.6:c.5249T>C	NP_000029.2:p.Val1750Ala	APC_001865	InSiGHT LOVD	Likely benign		PM2_supporting	missense	BP1							BP1, PM2_supporting	Uncertain significance
NM_000038.6:c.5250C>T	NP_000029.2:p.Val1750=	184668	ClinVar, InSiGHT LOVD	Likely benign	0.000055 (13 in 236174 alleles in Total population in gnomAD v.2.1.1 (non-cancer))	BS1	synonymous	BP4, BP7							BP4, BP7, BS1	Likely benign
NM_000038.6:c.5250C>G	NP_000029.2:p.Val1750=	136410	ClinVar, InSiGHT LOVD	Benign	0.0168844 (398 in 23572 alleles in African/African American population in gnomAD v.2.1.1 (non-cancer))	BA1	synonymous	BP4, BP7							BA1	Benign
NM_000038.6:c.5252del	NP_000029.2:p.Gln1751ArgfsTer15	APC_001339	InSiGHT LOVD	pathogenic		PM2_supporting	frameshift	PVS1							PVS1, PM2_supporting	Likely pathogenic
NM_000038.6:c.5252A>C	NP_000029.2:p.Gln1751Pro	1038256	ClinVar	Uncertain significance		PM2_supporting	missense	BP1							BP1, PM2_supporting	Uncertain significance
NM_000038.6:c.5253G>A	NP_000029.2:p.Gln1751=	537623	ClinVar	Likely benign		PM2_supporting	synonymous	BP4, BP7							BP4, BP7, PM2_supporting	Likely benign
NM_000038.6:c.5254C>G	NP_000029.2:p.Gln1752Glu	1059798	ClinVar	Uncertain significance		PM2_supporting	missense	BP1							BP1, PM2_supporting	Uncertain significance
NM_000038.6:c.5255A>T	NP_000029.2:p.Gln1752Leu	486773	ClinVar	Uncertain significance	0.0000673 (1 in 14854 alleles in African/African American population in gnomAD v.2.1.1 (non-cancer))	BS1	missense	BP1							BP1, BS1	Likely benign
NM_000038.6:c.5257G>A	NP_000029.2:p.Ala1753Thr	665391	ClinVar	Uncertain significance		PM2_supporting	missense	BP1							BP1, PM2_supporting	Uncertain significance
NM_000038.6:c.5257G>T	NP_000029.2:p.Ala1753Ser	186436	ClinVar	Uncertain significance		PM2_supporting	missense	BP1							BP1, PM2_supporting	Uncertain significance
NM_000038.6:c.5257G>C	NP_000029.2:p.Ala1753Pro	140893	ClinVar	Uncertain significance	0.0008058 (4 in 4964 alleles in East Asian population in gnomAD v3.1.2 (non-cancer))	BS1	missense	BP1							BP1, BS1	Likely benign
NM_000038.6:c.5261C>G	NP_000029.2:p.Ser1754Cys	949496	ClinVar	Uncertain significance	0.0000154 (1 in 64808 alleles in European (non-Finnish) population in gnomAD v3.1.2 (non-cancer))	BS1	missense	BP1							BP1, BS1	Likely benign
NM_000038.6:c.5262T>A	NP_000029.2:p.Ser1754=	232511	ClinVar	Likely benign		PM2_supporting	synonymous	BP4, BP7							BP4, BP7, PM2_supporting	Likely benign
NM_000038.6:c.5263G>T	NP_000029.2:p.Ala1755Ser	181808	ClinVar	Uncertain significance	0.0000486 (2 in 41116 alleles in African/African American population in gnomAD v3.1.2 (non-cancer))	BS1	missense	BP1							BP1, BS1	Likely benign
NM_000038.6:c.5264C>T	NP_000029.2:p.Ala1755Val	236616	ClinVar, InSiGHT LOVD	Uncertain significance	0.0001349 (2 in 14824 alleles in African/African American population in gnomAD v.2.1.1 (non-cancer))	BS1	missense	BP1							BP1, BS1	Likely benign
NM_000038.6:c.5265G>T	NP_000029.2:p.Ala1755=	1114115	ClinVar, InSiGHT LOVD	Likely benign		PM2_supporting	synonymous	BP4, BP7							BP4, BP7, PM2_supporting	Likely benign
NM_000038.6:c.5274_5275insTCT	NP_000029.2:p.Ser1758dup	924884	ClinVar	Uncertain significance		PM2_supporting	inframe								PM2_supporting	Uncertain significance
NM_000038.6:c.5265_5268delinsTGCG	NP_000029.2:p.Ser1756Ala	864178	ClinVar	Uncertain significance		PM2_supporting	missense	BP1							BP1, PM2_supporting	Uncertain significance
NM_000038.6:c.5265_5268delinsATCG	NP_000029.2:p.AlaSer1755=	439411	ClinVar	Benign		PM2_supporting	synonymous								PM2_supporting	Uncertain significance
NM_000038.6:c.5265G>A	NP_000029.2:p.Ala1755=	42244	ClinVar, InSiGHT LOVD	Likely benign	0.0093806 (3032 in 323220 alleles in UK Biobank population in UK Biobank)	BA1	synonymous	BP4, BP7							BA1	Benign
NM_000038.6:c.5266T>C	NP_000029.2:p.Ser1756Pro	952914	ClinVar	Uncertain significance		PM2_supporting	missense	BP1							BP1, PM2_supporting	Uncertain significance
NM_000038.6:c.5272_5274del	NP_000029.2:p.Ser1758del	482242	ClinVar	Uncertain significance	0.0000663 (1 in 15084 alleles in Latino/Admixed American population in gnomAD v3.1.2 (non-cancer))	BS1	inframe	BP4							BP4, BS1	Likely benign
NM_000038.6:c.5267C>T	NP_000029.2:p.Ser1756Phe	482341	ClinVar	Uncertain significance	0.0000565 (1 in 17688 alleles in East Asian population in gnomAD v.2.1.1 (non-cancer))	BS1	missense	BP1							BP1, BS1	Likely benign
NM_000038.6:c.5268T>A	NP_000029.2:p.Ser1756=	186718	ClinVar	Likely benign	0.380736 (123041 in 323166 alleles in UK Biobank population in UK Biobank)	BA1	synonymous	BP4, BP7							BA1	Benign
NM_000038.6:c.5268T>G	NP_000029.2:p.Ser1756=	42245	ClinVar, InSiGHT LOVD	Benign	0.8211694 (4073 in 4960 alleles in East Asian population in gnomAD v3.1.2 (non-cancer))	BA1	synonymous	BP4, BP7							BA1	Benign
NM_000038.6:c.5270C>G	NP_000029.2:p.Ser1757Cys	1171344	ClinVar	Uncertain significance	0.0000292 (1 in 34240 alleles in Latino/Admixed American population in gnomAD v.2.1.1 (non-cancer))	BS1	missense	BP1							BP1, BS1	Likely benign
NM_000038.6:c.5271T>C	NP_000029.2:p.Ser1757=	184535	ClinVar	Likely benign	0.0002293 (7 in 30522 alleles in South Asian population in gnomAD v.2.1.1 (non-cancer))	BS1	synonymous	BP4, BP7			BS2_supporting				BP4, BP7, BS1, BS2_supporting	Likely benign
NM_000038.6:c.5272T>C	NP_000029.2:p.Ser1758Pro	851686	ClinVar	Uncertain significance		PM2_supporting	missense	BP1							BP1, PM2_supporting	Uncertain significance
NM_000038.6:c.5274T>C	NP_000029.2:p.Ser1758=	1172185	ClinVar	Likely benign		PM2_supporting	synonymous	BP4, BP7							BP4, BP7, PM2_supporting	Likely benign
NM_000038.6:c.5274T>A	NP_000029.2:p.Ser1758=	142238	ClinVar, InSiGHT LOVD	Likely benign	0.000463 (30 in 64800 alleles in European (non-Finnish) population in gnomAD v3.1.2 (non-cancer))	BS1	synonymous	BP4, BP7			BS2				BP4, BP7, BS1, BS2	Benign
NM_000038.6:c.5276C>T	NP_000029.2:p.Ala1759Val	921024	ClinVar	Uncertain significance		PM2_supporting	missense	BP1							BP1, PM2_supporting	Uncertain significance
NM_000038.6:c.5280C>A	NP_000029.2:p.Pro1760=	490300	ClinVar	Likely benign		PM2_supporting	synonymous	BP4, BP7							BP4, BP7, PM2_supporting	Likely benign
NM_000038.6:c.5282A>C	NP_000029.2:p.Asn1761Thr	236617	ClinVar	Uncertain significance	0.000049 (5 in 102052 alleles in European (non-Finnish) population in gnomAD v.2.1.1 (non-cancer))	BS1	missense	BP1			BS2_supporting				BP1, BS1, BS2_supporting	Likely benign
NM_000038.6:c.5282A>G	NP_000029.2:p.Asn1761Ser	219794	ClinVar	Uncertain significance	0.0001856 (60 in 323194 alleles in UK Biobank population in UK Biobank)	BS1	missense	BP1							BP1, BS1	Likely benign
NM_000038.6:c.5283C>G	NP_000029.2:p.Asn1761Lys	825615	ClinVar	Uncertain significance	0.0000154 (1 in 64784 alleles in European (non-Finnish) population in gnomAD v3.1.2 (non-cancer))	BS1	missense	BP1							BP1, BS1	Likely benign
NM_000038.6:c.5283C>T	NP_000029.2:p.Asn1761=	469996	ClinVar	Likely benign		PM2_supporting	synonymous	BP4, BP7							BP4, BP7, PM2_supporting	Likely benign
NM_000038.6:c.5283C>A	NP_000029.2:p.Asn1761Lys	420851	ClinVar, InSiGHT LOVD	Uncertain significance	0.0000154 (1 in 64784 alleles in European (non-Finnish) population in gnomAD v3.1.2 (non-cancer))	BS1	missense	BP1							BP1, BS1	Likely benign
NM_000038.6:c.5284A>G	NP_000029.2:p.Lys1762Glu	573627	ClinVar	Uncertain significance		PM2_supporting	missense	BP1							BP1, PM2_supporting	Uncertain significance
NM_000038.6:c.5285A>C	NP_000029.2:p.Lys1762Thr	627696	ClinVar	Uncertain significance		PM2_supporting	missense	BP1							BP1, PM2_supporting	Uncertain significance
NM_000038.6:c.5285A>G	NP_000029.2:p.Lys1762Arg	537482	ClinVar	Uncertain significance		PM2_supporting	missense	BP1							BP1, PM2_supporting	Uncertain significance
NM_000038.6:c.5286A>C	NP_000029.2:p.Lys1762Asn	1017043	ClinVar	Uncertain significance		PM2_supporting	missense	BP1							BP1, PM2_supporting	Uncertain significance
NM_000038.6:c.5287A>G	NP_000029.2:p.Asn1763Asp	944980	ClinVar	Uncertain significance		PM2_supporting	missense	BP1							BP1, PM2_supporting	Uncertain significance
NM_000038.6:c.5288A>G	NP_000029.2:p.Asn1763Ser	919822	ClinVar	Uncertain significance		PM2_supporting	missense	BP1							BP1, PM2_supporting	Uncertain significance
NM_000038.6:c.5290C>G	NP_000029.2:p.Gln1764Glu	141021	ClinVar	Uncertain significance	0.0002827 (5 in 17688 alleles in East Asian population in gnomAD v.2.1.1 (non-cancer))	BS1	missense	BP1							BP1, BS1	Likely benign
NM_000038.6:c.5291A>G	NP_000029.2:p.Gln1764Arg	1317490	ClinVar	Uncertain significance		PM2_supporting	missense	BP1							BP1, PM2_supporting	Uncertain significance
NM_000038.6:c.5293_5296del	NP_000029.2:p.Leu1765MetfsTer11	569926	ClinVar	Pathogenic		PM2_supporting	frameshift	PVS1							PVS1, PM2_supporting	Likely pathogenic
NM_000038.6:c.5292G>A	NP_000029.2:p.Gln1764=	chr5_006659	InSiGHT LOVD	Uncertain significance		PM2_supporting	synonymous	BP4, BP7							BP4, BP7, PM2_supporting	Likely benign
NM_000038.6:c.5292G>C	NP_000029.2:p.Gln1764His	233903	ClinVar	Uncertain significance	0.0000663 (1 in 15088 alleles in Latino/Admixed American population in gnomAD v3.1.2 (non-cancer))	BS1	missense	BP1							BP1, BS1	Likely benign
NM_000038.6:c.5293T>G	NP_000029.2:p.Leu1765Val	848232	ClinVar	Uncertain significance	0.0002086 (1 in 4794 alleles in South Asian population in gnomAD v3.1.2 (non-cancer))	BS1	missense	BP1							BP1, BS1	Likely benign
NM_000038.6:c.5296G>C	NP_000029.2:p.Asp1766His	825624	ClinVar	Uncertain significance		PM2_supporting	missense	BP1							BP1, PM2_supporting	Uncertain significance
NM_000038.6:c.5297A>G	NP_000029.2:p.Asp1766Gly	825625	ClinVar	Uncertain significance		PM2_supporting	missense	BP1							BP1, PM2_supporting	Uncertain significance
NM_000038.6:c.5298T>C	NP_000029.2:p.Asp1766=	380749	ClinVar	Likely benign	0.0009346 (32 in 34238 alleles in Latino/Admixed American population in gnomAD v.2.1.1 (non-cancer))	BS1	synonymous	BP4, BP7							BP4, BP7, BS1	Likely benign
NM_000038.6:c.5299G>C	NP_000029.2:p.Gly1767Arg	486736	ClinVar	Uncertain significance		PM2_supporting	missense	BP1							BP1, PM2_supporting	Uncertain significance
NM_000038.6:c.5300G>C	NP_000029.2:p.Gly1767Ala	936379	ClinVar	Uncertain significance		PM2_supporting	missense	BP1							BP1, PM2_supporting	Uncertain significance
NM_000038.6:c.5300G>A	NP_000029.2:p.Gly1767Asp	423629	ClinVar	Uncertain significance		PM2_supporting	missense	BP1							BP1, PM2_supporting	Uncertain significance
NM_000038.6:c.5302A>G	NP_000029.2:p.Lys1768Glu	127304	ClinVar	Uncertain significance	0.0000098 (1 in 102104 alleles in European (non-Finnish) population in gnomAD v.2.1.1 (non-cancer))		missense	BP1							BP1	Uncertain significance
NM_000038.6:c.5304G>A	NP_000029.2:p.Lys1768=	215568	ClinVar	Likely benign	0.0000309 (2 in 64780 alleles in European (non-Finnish) population in gnomAD v3.1.2 (non-cancer))	BS1	synonymous	BP4, BP7							BP4, BP7, BS1	Likely benign
NM_000038.6:c.5305A>G	NP_000029.2:p.Lys1769Glu	927892	ClinVar	Uncertain significance	0.0000196 (2 in 102130 alleles in European (non-Finnish) population in gnomAD v.2.1.1 (non-cancer))	BS1	missense	BP1							BP1, BS1	Likely benign
NM_000038.6:c.5308A>G	NP_000029.2:p.Lys1770Glu	411356	ClinVar	Uncertain significance	0.0001753 (6 in 34230 alleles in Latino/Admixed American population in gnomAD v.2.1.1 (non-cancer))	BS1	missense	BP1							BP1, BS1	Likely benign
NM_000038.6:c.5309A>G	NP_000029.2:p.Lys1770Arg	428146	ClinVar	Uncertain significance		PM2_supporting	missense	BP1							BP1, PM2_supporting	Uncertain significance
NM_000038.6:c.5310G>T	NP_000029.2:p.Lys1770Asn	1035716	ClinVar	Uncertain significance	0.0000062 (2 in 323226 alleles in UK Biobank population in UK Biobank)		missense	BP1							BP1	Uncertain significance
NM_000038.6:c.5312A>G	NP_000029.2:p.Lys1771Arg	569102	ClinVar	Uncertain significance		PM2_supporting	missense	BP1							BP1, PM2_supporting	Uncertain significance
NM_000038.6:c.5314C>G	NP_000029.2:p.Pro1772Ala	918566	ClinVar	Uncertain significance		PM2_supporting	missense	BP1							BP1, PM2_supporting	Uncertain significance
NM_000038.6:c.5314C>T	NP_000029.2:p.Pro1772Ser	482434	ClinVar	Uncertain significance		PM2_supporting	missense	BP1							BP1, PM2_supporting	Uncertain significance
NM_000038.6:c.5315C>G	NP_000029.2:p.Pro1772Arg	495366	ClinVar	Uncertain significance		PM2_supporting	missense	BP1							BP1, PM2_supporting	Uncertain significance
NM_000038.6:c.5316A>G	NP_000029.2:p.Pro1772=	925224	ClinVar	Likely benign		PM2_supporting	synonymous	BP4, BP7							BP4, BP7, PM2_supporting	Likely benign
NM_000038.6:c.5317A>C	NP_000029.2:p.Thr1773Pro	1332383	ClinVar	Uncertain significance		PM2_supporting	missense	BP1							BP1, PM2_supporting	Uncertain significance
NM_000038.6:c.5317A>G	NP_000029.2:p.Thr1773Ala	847431	ClinVar	Uncertain significance	0.0000031 (1 in 323216 alleles in UK Biobank population in UK Biobank)		missense	BP1							BP1	Uncertain significance
NM_000038.6:c.5318C>T	NP_000029.2:p.Thr1773Ile	469997	ClinVar	Uncertain significance		PM2_supporting	missense	BP1							BP1, PM2_supporting	Uncertain significance
NM_000038.6:c.5319T>A	NP_000029.2:p.Thr1773=	469998	ClinVar	Likely benign	0.0000585 (2 in 34216 alleles in Latino/Admixed American population in gnomAD v.2.1.1 (non-cancer))	BS1	synonymous	BP4, BP7							BP4, BP7, BS1	Likely benign
NM_000038.6:c.5319T>C	NP_000029.2:p.Thr1773=	236618	ClinVar	Likely benign	0.000073 (3 in 41104 alleles in African/African American population in gnomAD v3.1.2 (non-cancer))	BS1	synonymous	BP4, BP7							BP4, BP7, BS1	Likely benign
NM_000038.6:c.5320T>C	NP_000029.2:p.Ser1774Pro	843817	ClinVar	Uncertain significance		PM2_supporting	missense	BP1							BP1, PM2_supporting	Uncertain significance
NM_000038.6:c.5326G>C	NP_000029.2:p.Val1776Leu	631456	ClinVar	Uncertain significance	0.0000031 (1 in 323226 alleles in UK Biobank population in UK Biobank)		missense	BP1							BP1	Uncertain significance
NM_000038.6:c.5326G>A	NP_000029.2:p.Val1776Ile	490304	ClinVar	Uncertain significance	0.0000675 (1 in 14806 alleles in African/African American population in gnomAD v.2.1.1 (non-cancer))	BS1	missense	BP1							BP1, BS1	Likely benign
NM_000038.6:c.5328A>G	NP_000029.2:p.Val1776=	1146357	ClinVar	Likely benign		PM2_supporting	synonymous	BP4, BP7							BP4, BP7, PM2_supporting	Likely benign
NM_000038.6:c.5331A>G	NP_000029.2:p.Lys1777=	486791	ClinVar	Likely benign		PM2_supporting	synonymous	BP4, BP7							BP4, BP7, PM2_supporting	Likely benign
NM_000038.6:c.5332C>A	NP_000029.2:p.Pro1778Thr	629118	ClinVar	Uncertain significance		PM2_supporting	missense	BP1							BP1, PM2_supporting	Uncertain significance
NM_000038.6:c.5333C>T	NP_000029.2:p.Pro1778Leu	950861	ClinVar	Uncertain significance		PM2_supporting	missense	BP1							BP1, PM2_supporting	Uncertain significance
NM_000038.6:c.5333C>G	NP_000029.2:p.Pro1778Arg	631302	ClinVar	Uncertain significance	0.0002086 (1 in 4794 alleles in South Asian population in gnomAD v3.1.2 (non-cancer))	BS1	missense	BP1							BP1, BS1	Likely benign
NM_000038.6:c.5335A>G	NP_000029.2:p.Ile1779Val	576430	ClinVar	Uncertain significance	0.0000293 (1 in 34186 alleles in Latino/Admixed American population in gnomAD v.2.1.1 (non-cancer))	BS1	missense	BP1							BP1, BS1	Likely benign
NM_000038.6:c.5336T>C	NP_000029.2:p.Ile1779Thr	181809	ClinVar	Uncertain significance	0.0000328 (1 in 30518 alleles in South Asian population in gnomAD v.2.1.1 (non-cancer))	BS1	missense	BP1							BP1, BS1	Likely benign
NM_000038.6:c.5337A>G	NP_000029.2:p.Ile1779Met	411404	ClinVar	Uncertain significance	0.0000309 (2 in 64806 alleles in European (non-Finnish) population in gnomAD v3.1.2 (non-cancer))	BS1	missense	BP1			BS2_supporting				BP1, BS1, BS2_supporting	Likely benign
NM_000038.6:c.5339C>T	NP_000029.2:p.Pro1780Leu	644758	ClinVar	Uncertain significance		PM2_supporting	missense	BP1							BP1, PM2_supporting	Uncertain significance
NM_000038.6:c.5339C>A	NP_000029.2:p.Pro1780Gln	246415	ClinVar	Uncertain significance		PM2_supporting	missense	BP1							BP1, PM2_supporting	Uncertain significance
NM_000038.6:c.5341C>G	NP_000029.2:p.Gln1781Glu	951512	ClinVar	Uncertain significance		PM2_supporting	missense	BP1							BP1, PM2_supporting	Uncertain significance
NM_000038.6:c.5341C>T	NP_000029.2:p.Gln1781Ter	469995	ClinVar	Pathogenic		PM2_supporting	nonsense	PVS1							PVS1, PM2_supporting	Likely pathogenic
NM_000038.6:c.5342A>G	NP_000029.2:p.Gln1781Arg	1047224	ClinVar	Uncertain significance		PM2_supporting	missense	BP1							BP1, PM2_supporting	Uncertain significance
NM_000038.6:c.5344A>C	NP_000029.2:p.Asn1782His	825667	ClinVar	Uncertain significance	0.0000521 (1 in 19196 alleles in East Asian population in gnomAD v.2.1.1 (non-cancer))	BS1	missense	BP1							BP1, BS1	Likely benign
NM_000038.6:c.5348C>G	NP_000029.2:p.Thr1783Ser	470000	ClinVar	Uncertain significance	0.0000098 (1 in 102232 alleles in European (non-Finnish) population in gnomAD v.2.1.1 (non-cancer))		missense	BP1							BP1	Uncertain significance
NM_000038.6:c.5348C>T	NP_000029.2:p.Thr1783Ile	236619	ClinVar	Uncertain significance		PM2_supporting	missense	BP1							BP1, PM2_supporting	Uncertain significance
NM_000038.6:c.5350G>A	NP_000029.2:p.Glu1784Lys	565391	ClinVar	Uncertain significance		PM2_supporting	missense	BP1							BP1, PM2_supporting	Uncertain significance
NM_000038.6:c.5355_5360del	NP_000029.2:p.Tyr1785_Thr1787delinsTer	APC_001340	InSiGHT LOVD	pathogenic		PM2_supporting	nonsense	PVS1							PVS1, PM2_supporting	Likely pathogenic
NM_000038.6:c.5356A>G	NP_000029.2:p.Arg1786Gly	482348	ClinVar	Uncertain significance		PM2_supporting	missense	BP1							BP1, PM2_supporting	Uncertain significance
NM_000038.6:c.5357G>C	NP_000029.2:p.Arg1786Thr	470001	ClinVar	Uncertain significance	0.0000293 (1 in 34120 alleles in Latino/Admixed American population in gnomAD v.2.1.1 (non-cancer))	BS1	missense	BP1							BP1, BS1	Likely benign
NM_000038.6:c.5357G>A	NP_000029.2:p.Arg1786Lys	411381	ClinVar	Uncertain significance		PM2_supporting	missense	BP1							BP1, PM2_supporting	Uncertain significance
NM_000038.6:c.5359A>G	NP_000029.2:p.Thr1787Ala	482403	ClinVar	Uncertain significance	0.0000098 (1 in 102244 alleles in European (non-Finnish) population in gnomAD v.2.1.1 (non-cancer))		missense	BP1							BP1	Uncertain significance
NM_000038.6:c.5360C>G	NP_000029.2:p.Thr1787Arg	579136	ClinVar	Uncertain significance	0.0000293 (1 in 34106 alleles in Latino/Admixed American population in gnomAD v.2.1.1 (non-cancer))	BS1	missense	BP1							BP1, BS1	Likely benign
NM_000038.6:c.5362C>A	NP_000029.2:p.Arg1788Ser	825677	ClinVar	Uncertain significance	0.0000098 (1 in 102142 alleles in European (non-Finnish) population in gnomAD v.2.1.1 (non-cancer))		missense	BP1							BP1	Uncertain significance
NM_000038.6:c.5362C>T	NP_000029.2:p.Arg1788Cys	233591	ClinVar	Uncertain significance	0.0000487 (2 in 41058 alleles in African/African American population in gnomAD v3.1.2 (non-cancer))	BS1	missense	BP1							BP1, BS1	Likely benign
NM_000038.6:c.5363G>A	NP_000029.2:p.Arg1788His	92348	ClinVar, InSiGHT LOVD	Uncertain significance	0.0004403 (15 in 34064 alleles in Latino/Admixed American population in gnomAD v.2.1.1 (non-cancer))	BS1	missense	BP1							BP1, BS1	Likely benign
NM_000038.6:c.5365G>C	NP_000029.2:p.Val1789Leu	470002	ClinVar	Uncertain significance	0.0000154 (1 in 64786 alleles in European (non-Finnish) population in gnomAD v3.1.2 (non-cancer))	BS1	missense	BP1							BP1, BS1	Likely benign
NM_000038.6:c.5366T>A	NP_000029.2:p.Val1789Glu	958970	ClinVar	Uncertain significance		PM2_supporting	missense	BP1							BP1, PM2_supporting	Uncertain significance
NM_000038.6:c.5367A>G	NP_000029.2:p.Val1789=	1116355	ClinVar	Likely benign		PM2_supporting	synonymous	BP4, BP7							BP4, BP7, PM2_supporting	Likely benign
NM_000038.6:c.5369G>A	NP_000029.2:p.Arg1790Lys	482389	ClinVar	Uncertain significance		PM2_supporting	missense	BP1							BP1, PM2_supporting	Uncertain significance
NM_000038.6:c.5372A>G	NP_000029.2:p.Lys1791Arg	825682	ClinVar	Uncertain significance	0.0000587 (2 in 34058 alleles in Latino/Admixed American population in gnomAD v.2.1.1 (non-cancer))	BS1	missense	BP1							BP1, BS1	Likely benign
NM_000038.6:c.5372A>C	NP_000029.2:p.Lys1791Thr	656325	ClinVar	Uncertain significance		PM2_supporting	missense	BP1							BP1, PM2_supporting	Uncertain significance
NM_000038.6:c.5374A>C	NP_000029.2:p.Asn1792His	83243	ClinVar	Uncertain significance		PM2_supporting	missense	BP1							BP1, PM2_supporting	Uncertain significance
NM_000038.6:c.5375A>G	NP_000029.2:p.Asn1792Ser	665012	ClinVar	Uncertain significance		PM2_supporting	missense	BP1							BP1, PM2_supporting	Uncertain significance
NM_000038.6:c.5376T>C	NP_000029.2:p.Asn1792=	378980	ClinVar	Likely benign	0.0000294 (1 in 34056 alleles in Latino/Admixed American population in gnomAD v.2.1.1 (non-cancer))	BS1	synonymous	BP4, BP7							BP4, BP7, BS1	Likely benign
NM_000038.6:c.5376T>A	NP_000029.2:p.Asn1792Lys	83244	ClinVar	Uncertain significance		PM2_supporting	missense	BP1							BP1, PM2_supporting	Uncertain significance
NM_000038.6:c.5377G>A	NP_000029.2:p.Ala1793Thr	825684	ClinVar	Likely benign	0.0000154 (1 in 64772 alleles in European (non-Finnish) population in gnomAD v3.1.2 (non-cancer))	BS1	missense	BP1							BP1, BS1	Likely benign
NM_000038.6:c.5377G>C	NP_000029.2:p.Ala1793Pro	629537	ClinVar	Uncertain significance		PM2_supporting	missense	BP1							BP1, PM2_supporting	Uncertain significance
NM_000038.6:c.5378C>T	NP_000029.2:p.Ala1793Val	926719	ClinVar	Uncertain significance		PM2_supporting	missense	BP1							BP1, PM2_supporting	Uncertain significance
NM_000038.6:c.5378C>A	NP_000029.2:p.Ala1793Glu	489467	ClinVar	Uncertain significance		PM2_supporting	missense	BP1							BP1, PM2_supporting	Uncertain significance
NM_000038.6:c.5378C>G	NP_000029.2:p.Ala1793Gly	233560	ClinVar	Uncertain significance	0.0004031 (2 in 4962 alleles in East Asian population in gnomAD v3.1.2 (non-cancer))	BS1	missense	BP1							BP1, BS1	Likely benign
NM_000038.6:c.5379A>G	NP_000029.2:p.Ala1793=	825686	ClinVar	Likely benign		PM2_supporting	synonymous	BP4, BP7							BP4, BP7, PM2_supporting	Likely benign
NM_000038.6:c.5380G>C	NP_000029.2:p.Asp1794His	1057016	ClinVar	Uncertain significance		PM2_supporting	missense	BP1							BP1, PM2_supporting	Uncertain significance
NM_000038.6:c.5381A>G	NP_000029.2:p.Asp1794Gly	489468	ClinVar	Uncertain significance		PM2_supporting	missense	BP1							BP1, PM2_supporting	Uncertain significance
NM_000038.6:c.5381A>T	NP_000029.2:p.Asp1794Val	470003	ClinVar	Uncertain significance	0.0000154 (1 in 64800 alleles in European (non-Finnish) population in gnomAD v3.1.2 (non-cancer))	BS1	missense	BP1							BP1, BS1	Likely benign
NM_000038.6:c.5382C>T	NP_000029.2:p.Asp1794=	490306	ClinVar, InSiGHT LOVD	Likely benign	0.000625 (3 in 4800 alleles in South Asian population in gnomAD v3.1.2 (non-cancer))	BS1	synonymous	BP4, BP7							BP4, BP7, BS1	Likely benign
NM_000038.6:c.5382C>A	NP_000029.2:p.Asp1794Glu	411543	ClinVar	Uncertain significance		PM2_supporting	missense	BP1							BP1, PM2_supporting	Uncertain significance
NM_000038.6:c.5384C>G	NP_000029.2:p.Ser1795Ter	470004	ClinVar	Pathogenic		PM2_supporting	nonsense	PVS1							PVS1, PM2_supporting	Likely pathogenic
NM_000038.6:c.5385A>T	NP_000029.2:p.Ser1795=	1123770	ClinVar	Likely benign		PM2_supporting	synonymous	BP4, BP7							BP4, BP7, PM2_supporting	Likely benign
NM_000038.6:c.5386A>G	NP_000029.2:p.Lys1796Glu	482237	ClinVar	Uncertain significance	0.0000278 (9 in 323220 alleles in UK Biobank population in UK Biobank)	BS1	missense	BP1							BP1, BS1	Likely benign
NM_000038.6:c.5387A>T	NP_000029.2:p.Lys1796Ile	967920	ClinVar	Uncertain significance		PM2_supporting	missense	BP1							BP1, PM2_supporting	Uncertain significance
NM_000038.6:c.5390A>G	NP_000029.2:p.Asn1797Ser	643011	ClinVar	Uncertain significance	0.0002082 (1 in 4802 alleles in South Asian population in gnomAD v3.1.2 (non-cancer))	BS1	missense	BP1							BP1, BS1	Likely benign
NM_000038.6:c.5392A>C	NP_000029.2:p.Asn1798His	438881	ClinVar	Uncertain significance	0.0000031 (1 in 323206 alleles in UK Biobank population in UK Biobank)		missense	BP1							BP1	Uncertain significance
NM_000038.6:c.5392A>G	NP_000029.2:p.Asn1798Asp	41532	ClinVar	Uncertain significance	0.0004727 (11 in 23272 alleles in African/African American population in gnomAD v.2.1.1 (non-cancer))	BS1	missense	BP1							BP1, BS1	Likely benign
NM_000038.6:c.5399A>G	NP_000029.2:p.Asn1800Ser	233507	ClinVar	Uncertain significance	0.0000243 (1 in 41144 alleles in African/African American population in gnomAD v3.1.2 (non-cancer))	BS1	missense	BP1							BP1, BS1	Likely benign
NM_000038.6:c.5400T>C	NP_000029.2:p.Asn1800=	701367	ClinVar	Likely benign	0.0000098 (1 in 101800 alleles in European (non-Finnish) population in gnomAD v.2.1.1 (non-cancer))		synonymous	BP4, BP7							BP4, BP7	Likely benign
NM_000038.6:c.5401G>T	NP_000029.2:p.Ala1801Ser	482523	ClinVar	Uncertain significance		PM2_supporting	missense	BP1							BP1, PM2_supporting	Uncertain significance
NM_000038.6:c.5402C>T	NP_000029.2:p.Ala1801Val	232899	ClinVar	Uncertain significance	0.0000093 (3 in 323182 alleles in UK Biobank population in UK Biobank)		missense	BP1							BP1	Uncertain significance
NM_000038.6:c.5403T>C	NP_000029.2:p.Ala1801=	388133	ClinVar	Likely benign	0.0000154 (1 in 64808 alleles in European (non-Finnish) population in gnomAD v3.1.2 (non-cancer))	BS1	synonymous	BP4, BP7							BP4, BP7, BS1	Likely benign
NM_000038.6:c.5409_5410del	NP_000029.2:p.Arg1803SerfsTer16	1071152	ClinVar	Pathogenic		PM2_supporting	frameshift	PVS1							PVS1, PM2_supporting	Likely pathogenic
NM_000038.6:c.5404G>A	NP_000029.2:p.Glu1802Lys	920674	ClinVar	Uncertain significance	0.0000328 (1 in 30460 alleles in South Asian population in gnomAD v.2.1.1 (non-cancer))	BS1	missense	BP1							BP1, BS1	Likely benign
NM_000038.6:c.5404G>C	NP_000029.2:p.Glu1802Gln	490307	ClinVar	Uncertain significance		PM2_supporting	missense	BP1							BP1, PM2_supporting	Uncertain significance
NM_000038.6:c.5406G>C	NP_000029.2:p.Glu1802Asp	411523	ClinVar	Uncertain significance		PM2_supporting	missense	BP1							BP1, PM2_supporting	Uncertain significance
NM_000038.6:c.5408G>C	NP_000029.2:p.Arg1803Thr	581396	ClinVar	Uncertain significance	0.0000098 (1 in 101762 alleles in European (non-Finnish) population in gnomAD v.2.1.1 (non-cancer))		missense	BP1							BP1	Uncertain significance
NM_000038.6:c.5409A>T	NP_000029.2:p.Arg1803Ser	918713	ClinVar	Uncertain significance		PM2_supporting	missense	BP1							BP1, PM2_supporting	Uncertain significance
NM_000038.6:c.5409A>G	NP_000029.2:p.Arg1803=	537601	ClinVar	Likely benign	0.0000197 (2 in 101772 alleles in European (non-Finnish) population in gnomAD v.2.1.1 (non-cancer))	BS1	synonymous	BP4, BP7							BP4, BP7, BS1	Likely benign
NM_000038.6:c.5417C>T	NP_000029.2:p.Ser1806Leu	489469	ClinVar	Uncertain significance		PM2_supporting	missense	BP1							BP1, PM2_supporting	Uncertain significance
NM_000038.6:c.5418A>G	NP_000029.2:p.Ser1806=	825714	ClinVar	Likely benign		PM2_supporting	synonymous	BP4, BP7							BP4, BP7, PM2_supporting	Likely benign
NM_000038.6:c.5419G>C	NP_000029.2:p.Asp1807His	1051697	ClinVar	Uncertain significance		PM2_supporting	missense	BP1							BP1, PM2_supporting	Uncertain significance
NM_000038.6:c.5420A>G	NP_000029.2:p.Asp1807Gly	216171	ClinVar	Uncertain significance		PM2_supporting	missense	BP1							BP1, PM2_supporting	Uncertain significance
NM_000038.6:c.5424_5426del	NP_000029.2:p.Asn1808del	141776	ClinVar, InSiGHT LOVD	Uncertain significance	0.0000681 (22 in 323046 alleles in UK Biobank population in UK Biobank)	BS1	inframe	BP4							BP4, BS1	Likely benign
NM_000038.6:c.5421C>T	NP_000029.2:p.Asp1807=	487055	ClinVar	Likely benign	0.0001313 (4 in 30476 alleles in South Asian population in gnomAD v.2.1.1 (non-cancer))	BS1	synonymous	BP4, BP7							BP4, BP7, BS1	Likely benign
NM_000038.6:c.5422A>G	NP_000029.2:p.Asn1808Asp	649088	ClinVar	Uncertain significance	0.0000686 (1 in 14574 alleles in African/African American population in gnomAD v.2.1.1 (non-cancer))	BS1	missense	BP1							BP1, BS1	Likely benign
NM_000038.6:c.5424C>A	NP_000029.2:p.Asn1808Lys	482368	ClinVar	Uncertain significance		PM2_supporting	missense	BP1							BP1, PM2_supporting	Uncertain significance
NM_000038.6:c.5424C>T	NP_000029.2:p.Asn1808=	231814	ClinVar	Uncertain significance	0.0002274 (4 in 17594 alleles in East Asian population in gnomAD v.2.1.1 (non-cancer))	BS1	synonymous	BP4, BP7							BP4, BP7, BS1	Likely benign
NM_000038.6:c.5425A>G	NP_000029.2:p.Lys1809Glu	825724	ClinVar	Uncertain significance		PM2_supporting	missense	BP1							BP1, PM2_supporting	Uncertain significance
NM_000038.6:c.5426A>G	NP_000029.2:p.Lys1809Arg	411424	ClinVar	Uncertain significance		PM2_supporting	missense	BP1							BP1, PM2_supporting	Uncertain significance
NM_000038.6:c.5429A>G	NP_000029.2:p.Asp1810Gly	927005	ClinVar	Uncertain significance		PM2_supporting	missense	BP1							BP1, PM2_supporting	Uncertain significance
NM_000038.6:c.5430T>G	NP_000029.2:p.Asp1810Glu	188182	ClinVar, InSiGHT LOVD	Uncertain significance	0.0000684 (1 in 14624 alleles in African/African American population in gnomAD v.2.1.1 (non-cancer))	BS1	missense	BP1							BP1, BS1	Likely benign
NM_000038.6:c.5431T>G	NP_000029.2:p.Ser1811Ala	482492	ClinVar	Uncertain significance	0.0000586 (2 in 34142 alleles in Latino/Admixed American population in gnomAD v.2.1.1 (non-cancer))	BS1	missense	BP1							BP1, BS1	Likely benign
NM_000038.6:c.5431T>C	NP_000029.2:p.Ser1811Pro	438882	ClinVar	Uncertain significance	0.0000684 (1 in 14616 alleles in African/African American population in gnomAD v.2.1.1 (non-cancer))	BS1	missense	BP1							BP1, BS1	Likely benign
NM_000038.6:c.5432C>G	NP_000029.2:p.Ser1811Ter	960787	ClinVar	Pathogenic		PM2_supporting	nonsense	PVS1							PVS1, PM2_supporting	Likely pathogenic
NM_000038.6:c.5432C>T	NP_000029.2:p.Ser1811Leu	411473	ClinVar	Uncertain significance	0.0000567 (1 in 17622 alleles in East Asian population in gnomAD v.2.1.1 (non-cancer))	BS1	missense	BP1							BP1, BS1	Likely benign
NM_000038.6:c.5434A>G	NP_000029.2:p.Lys1812Glu	482292	ClinVar	Uncertain significance	0.0000031 (1 in 323204 alleles in UK Biobank population in UK Biobank)		missense	BP1							BP1	Uncertain significance
NM_000038.6:c.5441A>C	NP_000029.2:p.Gln1814Pro	955983	ClinVar	Uncertain significance	0.0000154 (1 in 64814 alleles in European (non-Finnish) population in gnomAD v3.1.2 (non-cancer))	BS1	missense	BP1							BP1, BS1	Likely benign
NM_000038.6:c.5441A>G	NP_000029.2:p.Gln1814Arg	186448	ClinVar	Uncertain significance		PM2_supporting	missense	BP1							BP1, PM2_supporting	Uncertain significance
NM_000038.6:c.5442G>T	NP_000029.2:p.Gln1814His	490308	ClinVar	Uncertain significance		PM2_supporting	missense	BP1							BP1, PM2_supporting	Uncertain significance
NM_000038.6:c.5443A>G	NP_000029.2:p.Asn1815Asp	841441	ClinVar	Uncertain significance	0.0000154 (1 in 64812 alleles in European (non-Finnish) population in gnomAD v3.1.2 (non-cancer))	BS1	missense	BP1							BP1, BS1	Likely benign
NM_000038.6:c.5445T>C	NP_000029.2:p.Asn1815=	825738	ClinVar	Likely benign		PM2_supporting	synonymous	BP4, BP7							BP4, BP7, PM2_supporting	Likely benign
NM_000038.6:c.5451A>G	NP_000029.2:p.Lys1817=	428114	ClinVar	Likely benign	0.0000154 (1 in 64810 alleles in European (non-Finnish) population in gnomAD v3.1.2 (non-cancer))	BS1	synonymous	BP4, BP7							BP4, BP7, BS1	Likely benign
NM_000038.6:c.5458T>A	NP_000029.2:p.Ser1820Thr	825749	ClinVar	Uncertain significance	0.0000062 (2 in 323214 alleles in UK Biobank population in UK Biobank)		missense	BP1							BP1	Uncertain significance
NM_000038.6:c.5458T>G	NP_000029.2:p.Ser1820Ala	470007	ClinVar	Uncertain significance	0.0000328 (1 in 30500 alleles in South Asian population in gnomAD v.2.1.1 (non-cancer))	BS1	missense	BP1							BP1, BS1	Likely benign
NM_000038.6:c.5459C>T	NP_000029.2:p.Ser1820Phe	411421	ClinVar	Uncertain significance	0.0000124 (4 in 323202 alleles in UK Biobank population in UK Biobank)	BS1	missense	BP1							BP1, BS1	Likely benign
NM_000038.6:c.5459C>G	NP_000029.2:p.Ser1820Cys	411338	ClinVar	Uncertain significance		PM2_supporting	missense	BP1							BP1, PM2_supporting	Uncertain significance
NM_000038.6:c.5465_5466delinsAA	NP_000029.2:p.Val1822Glu	963607	ClinVar	Uncertain significance		PM2_supporting	missense	BP1							BP1, PM2_supporting	Uncertain significance
NM_000038.6:c.5465T>G	NP_000029.2:p.Val1822Gly	231079	ClinVar	Uncertain significance		PM2_supporting	missense	BP1							BP1, PM2_supporting	Uncertain significance
NM_000038.6:c.5465T>A	NP_000029.2:p.Val1822Asp	21030	ClinVar, InSiGHT LOVD	Benign	0.9606727 (22620 in 23546 alleles in African/African American population in gnomAD v.2.1.1 (non-cancer))	BA1	missense	BP1			PS4_supporting	Wallis 9950360, Neklason 2008:18063416; UMD (unpublished)			BA1	Benign	pilot variant: BA1, BP1
NM_000038.6:c.5467T>C	NP_000029.2:p.Phe1823Leu	1171433	ClinVar	Uncertain significance		PM2_supporting	missense	BP1							BP1, PM2_supporting	Uncertain significance
NM_000038.6:c.5471del	NP_000029.2:p.Asn1824MetfsTer39	APC_000188	InSiGHT LOVD	pathogenic		PM2_supporting	frameshift	PVS1							PVS1, PM2_supporting	Likely pathogenic
NM_000038.6:c.5471A>G	NP_000029.2:p.Asn1824Ser	922003	ClinVar	Uncertain significance	0.0000328 (1 in 30518 alleles in South Asian population in gnomAD v.2.1.1 (non-cancer))	BS1	missense	BP1							BP1, BS1	Likely benign
NM_000038.6:c.5472T>C	NP_000029.2:p.Asn1824=	233746	ClinVar	Likely benign	0.0000243 (1 in 41128 alleles in African/African American population in gnomAD v3.1.2 (non-cancer))	BS1	synonymous	BP4, BP7							BP4, BP7, BS1	Likely benign
NM_000038.6:c.5473G>T	NP_000029.2:p.Asp1825Tyr	559951	ClinVar	Uncertain significance		PM2_supporting	missense	BP1							BP1, PM2_supporting	Uncertain significance
NM_000038.6:c.5474A>T	NP_000029.2:p.Asp1825Val	537568	ClinVar	Uncertain significance		PM2_supporting	missense	BP1							BP1, PM2_supporting	Uncertain significance
NM_000038.6:c.5474A>G	NP_000029.2:p.Asp1825Gly	487043	ClinVar	Uncertain significance	0.0002082 (1 in 4802 alleles in South Asian population in gnomAD v3.1.2 (non-cancer))	BS1	missense	BP1							BP1, BS1	Likely benign
NM_000038.6:c.5475T>C	NP_000029.2:p.Asp1825=	470006	ClinVar	Likely benign		PM2_supporting	synonymous	BP4, BP7							BP4, BP7, PM2_supporting	Likely benign
NM_000038.6:c.5476A>G	NP_000029.2:p.Lys1826Glu	411464	ClinVar	Uncertain significance		PM2_supporting	missense	BP1							BP1, PM2_supporting	Uncertain significance
NM_000038.6:c.5477A>G	NP_000029.2:p.Lys1826Arg	571599	ClinVar	Uncertain significance		PM2_supporting	missense	BP1							BP1, PM2_supporting	Uncertain significance
NM_000038.6:c.5478G>T	NP_000029.2:p.Lys1826Asn	642818	ClinVar	Uncertain significance		PM2_supporting	missense	BP1							BP1, PM2_supporting	Uncertain significance
NM_000038.6:c.5478G>C	NP_000029.2:p.Lys1826Asn	559945	ClinVar	Uncertain significance		PM2_supporting	missense	BP1							BP1, PM2_supporting	Uncertain significance
NM_000038.6:c.5478G>A	NP_000029.2:p.Lys1826=	470008	ClinVar	Likely benign	0.0000031 (1 in 323186 alleles in UK Biobank population in UK Biobank)		synonymous	BP4, BP7							BP4, BP7	Likely benign
NM_000038.6:c.5479C>G	NP_000029.2:p.Leu1827Val	537439	ClinVar	Uncertain significance		PM2_supporting	missense	BP1							BP1, PM2_supporting	Uncertain significance
NM_000038.6:c.5479C>T	NP_000029.2:p.Leu1827Phe	232816	ClinVar	Uncertain significance		PM2_supporting	missense	BP1							BP1, PM2_supporting	Uncertain significance
NM_000038.6:c.5480T>C	NP_000029.2:p.Leu1827Pro	926879	ClinVar	Uncertain significance		PM2_supporting	missense	BP1							BP1, PM2_supporting	Uncertain significance
NM_000038.6:c.5480T>A	NP_000029.2:p.Leu1827His	835166	ClinVar	Uncertain significance		PM2_supporting	missense	BP1							BP1, PM2_supporting	Uncertain significance
NM_000038.6:c.5481C>T	NP_000029.2:p.Leu1827=	470009	ClinVar	Likely benign	0.0000566 (1 in 17678 alleles in East Asian population in gnomAD v.2.1.1 (non-cancer))	BS1	synonymous	BP4, BP7							BP4, BP7, BS1	Likely benign
NM_000038.6:c.5481C>A	NP_000029.2:p.Leu1827=	380240	ClinVar	Likely benign		PM2_supporting	synonymous	BP4, BP7							BP4, BP7, PM2_supporting	Likely benign
NM_000038.6:c.5483C>T	NP_000029.2:p.Pro1828Leu	954898	ClinVar	Uncertain significance	0.0000124 (4 in 323200 alleles in UK Biobank population in UK Biobank)	BS1	missense	BP1							BP1, BS1	Likely benign
NM_000038.6:c.5485A>C	NP_000029.2:p.Asn1829His	1054016	ClinVar	Uncertain significance		PM2_supporting	missense	BP1							BP1, PM2_supporting	Uncertain significance
NM_000038.6:c.5485A>G	NP_000029.2:p.Asn1829Asp	861411	ClinVar	Uncertain significance	0.0000292 (1 in 34234 alleles in Latino/Admixed American population in gnomAD v.2.1.1 (non-cancer))	BS1	missense	BP1							BP1, BS1	Likely benign
NM_000038.6:c.5485A>T	NP_000029.2:p.Asn1829Tyr	187460	ClinVar	Uncertain significance		PM2_supporting	missense	BP1							BP1, PM2_supporting	Uncertain significance
NM_000038.6:c.5486A>G	NP_000029.2:p.Asn1829Ser	419113	ClinVar	Uncertain significance	0.0002337 (8 in 34228 alleles in Latino/Admixed American population in gnomAD v.2.1.1 (non-cancer))	BS1	missense	BP1							BP1, BS1	Likely benign
NM_000038.6:c.5490_5493del	NP_000029.2:p.Asn1830LysfsTer32	181835	ClinVar, InSiGHT LOVD	Pathogenic		PM2_supporting	frameshift	PVS1							PVS1, PM2_supporting	Likely pathogenic
NM_000038.6:c.5490T>C	NP_000029.2:p.Asn1830=	1082963	ClinVar	Likely benign		PM2_supporting	synonymous	BP4, BP7							BP4, BP7, PM2_supporting	Likely benign
NM_000038.6:c.5490T>G	NP_000029.2:p.Asn1830Lys	486753	ClinVar	Uncertain significance		PM2_supporting	missense	BP1							BP1, PM2_supporting	Uncertain significance
NM_000038.6:c.5491G>C	NP_000029.2:p.Glu1831Gln	859592	ClinVar	Uncertain significance		PM2_supporting	missense	BP1							BP1, PM2_supporting	Uncertain significance
NM_000038.6:c.5491G>A	NP_000029.2:p.Glu1831Lys	489470	ClinVar	Uncertain significance	0.0000093 (3 in 323202 alleles in UK Biobank population in UK Biobank)		missense	BP1							BP1	Uncertain significance
NM_000038.6:c.5494G>A	NP_000029.2:p.Asp1832Asn	921945	ClinVar	Uncertain significance	0.0000068 (1 in 147876 alleles in Total population in gnomAD v3.1.2 (non-cancer))		missense	BP1							BP1	Uncertain significance
NM_000038.6:c.5495A>G	NP_000029.2:p.Asp1832Gly	537532	ClinVar	Uncertain significance	0.0002082 (1 in 4802 alleles in South Asian population in gnomAD v3.1.2 (non-cancer))	BS1	missense	BP1							BP1, BS1	Likely benign
NM_000038.6:c.5496T>C	NP_000029.2:p.Asp1832=	749773	ClinVar	Likely benign	0.0000098 (1 in 102246 alleles in European (non-Finnish) population in gnomAD v.2.1.1 (non-cancer))		synonymous	BP4, BP7							BP4, BP7	Likely benign
NM_000038.6:c.5501_5506del	NP_000029.2:p.Val1834_Arg1835del	141574	ClinVar	Uncertain significance	0.0004167 (2 in 4800 alleles in South Asian population in gnomAD v3.1.2 (non-cancer))	BS1	inframe								BS1	Likely benign
NM_000038.6:c.5499A>G	NP_000029.2:p.Arg1833=	490309	ClinVar	Likely benign		PM2_supporting	synonymous	BP4, BP7							BP4, BP7, PM2_supporting	Likely benign
NM_000038.6:c.5500G>A	NP_000029.2:p.Val1834Ile	470010	ClinVar	Uncertain significance	0.0002949 (9 in 30522 alleles in South Asian population in gnomAD v.2.1.1 (non-cancer))	BS1	missense	BP1							BP1, BS1	Likely benign
NM_000038.6:c.5502C>T	NP_000029.2:p.Val1834=	629991	ClinVar	Likely benign		PM2_supporting	synonymous	BP4, BP7							BP4, BP7, PM2_supporting	Likely benign
NM_000038.6:c.5503A>G	NP_000029.2:p.Arg1835Gly	246257	ClinVar	Uncertain significance		PM2_supporting	missense	BP1	BS3_supporting	29535845					BP1, PM2_supporting, BS3_supporting	Likely benign
NM_000038.6:c.5507del	NP_000029.2:p.Gly1836GlufsTer27	579870	ClinVar	Likely pathogenic		PM2_supporting	frameshift	PVS1							PVS1, PM2_supporting	Likely pathogenic
NM_000038.6:c.5506G>A	NP_000029.2:p.Gly1836Arg	236620	ClinVar	Uncertain significance	0.00134 (47 in 35074 alleles in Latino/Admixed American population in gnomAD v.2.1.1 (non-cancer))	BA1	missense	BP1							BA1	Benign
NM_000038.6:c.5507G>C	NP_000029.2:p.Gly1836Ala	1319313	ClinVar	Uncertain significance		PM2_supporting	missense	BP1							BP1, PM2_supporting	Uncertain significance
NM_000038.6:c.5507G>T	NP_000029.2:p.Gly1836Val	630994	ClinVar	Uncertain significance		PM2_supporting	missense	BP1							BP1, PM2_supporting	Uncertain significance
NM_000038.6:c.5510G>A	NP_000029.2:p.Ser1837Asn	942700	ClinVar	Uncertain significance		PM2_supporting	missense	BP1							BP1, PM2_supporting	Uncertain significance
NM_000038.6:c.5510G>C	NP_000029.2:p.Ser1837Thr	645529	ClinVar	Uncertain significance		PM2_supporting	missense	BP1							BP1, PM2_supporting	Uncertain significance
NM_000038.6:c.5515G>T	NP_000029.2:p.Ala1839Ser	83245	ClinVar	Uncertain significance		PM2_supporting	missense	BP1							BP1, PM2_supporting	Uncertain significance
NM_000038.6:c.5517T>A	NP_000029.2:p.Ala1839=	1126500	ClinVar	Likely benign		PM2_supporting	synonymous	BP4, BP7							BP4, BP7, PM2_supporting	Likely benign
NM_000038.6:c.5520del	NP_000029.2:p.Phe1840LeufsTer23	428107	ClinVar	Pathogenic		PM2_supporting	frameshift	PVS1							PVS1, PM2_supporting	Likely pathogenic
NM_000038.6:c.5521G>T	NP_000029.2:p.Asp1841Tyr	83246	ClinVar	Uncertain significance		PM2_supporting	missense	BP1							BP1, PM2_supporting	Uncertain significance
NM_000038.6:c.5523T>C	NP_000029.2:p.Asp1841=	924910	ClinVar	Likely benign		PM2_supporting	synonymous	BP4, BP7							BP4, BP7, PM2_supporting	Likely benign
NM_000038.6:c.5524del	NP_000029.2:p.Ser1842HisfsTer21	470011	ClinVar	Pathogenic		PM2_supporting	frameshift	PVS1							PVS1, PM2_supporting	Likely pathogenic
NM_000038.6:c.5524T>A	NP_000029.2:p.Ser1842Thr	232546	ClinVar	Uncertain significance	0.000065 (21 in 323218 alleles in UK Biobank population in UK Biobank)	BS1	missense	BP1							BP1, BS1	Likely benign
NM_000038.6:c.5525C>A	NP_000029.2:p.Ser1842Ter	1073101	ClinVar	Pathogenic		PM2_supporting	nonsense	PVS1							PVS1, PM2_supporting	Likely pathogenic
NM_000038.6:c.5526A>G	NP_000029.2:p.Ser1842=	537632	ClinVar	Likely benign	0.0002015 (1 in 4962 alleles in East Asian population in gnomAD v3.1.2 (non-cancer))	BS1	synonymous	BP4, BP7							BP4, BP7, BS1	Likely benign
NM_000038.6:c.5527C>T	NP_000029.2:p.Pro1843Ser	482272	ClinVar	Uncertain significance	0.0000124 (4 in 323198 alleles in UK Biobank population in UK Biobank)	BS1	missense	BP1							BP1, BS1	Likely benign
NM_000038.6:c.5527C>A	NP_000029.2:p.Pro1843Thr	470012	ClinVar	Uncertain significance	0.0000098 (1 in 102392 alleles in European (non-Finnish) population in gnomAD v.2.1.1 (non-cancer))		missense	BP1							BP1	Uncertain significance
NM_000038.6:c.5528C>T	NP_000029.2:p.Pro1843Leu	127306	ClinVar	Uncertain significance	0.0001856 (19 in 102366 alleles in European (non-Finnish) population in gnomAD v.2.1.1 (non-cancer))	BS1	missense	BP1			BS2_supporting				BP1, BS1, BS2_supporting	Likely benign
NM_000038.6:c.5529T>A	NP_000029.2:p.Pro1843=	416764	ClinVar	Likely benign	0.0000154 (1 in 64804 alleles in European (non-Finnish) population in gnomAD v3.1.2 (non-cancer))	BS1	synonymous	BP4, BP7							BP4, BP7, BS1	Likely benign
NM_000038.6:c.5530C>T	NP_000029.2:p.His1844Tyr	923391	ClinVar	Uncertain significance		PM2_supporting	missense	BP1							BP1, PM2_supporting	Uncertain significance
NM_000038.6:c.5533del	NP_000029.2:p.His1845IlefsTer18	APC_001744	InSiGHT LOVD	pathogenic		PM2_supporting	frameshift	PVS1							PVS1, PM2_supporting	Likely pathogenic
NM_000038.6:c.5533C>T	NP_000029.2:p.His1845Tyr	411499	ClinVar	Uncertain significance	0.0000243 (1 in 41120 alleles in African/African American population in gnomAD v3.1.2 (non-cancer))	BS1	missense	BP1							BP1, BS1	Likely benign
NM_000038.6:c.5534A>G	NP_000029.2:p.His1845Arg	1319597	ClinVar	Uncertain significance		PM2_supporting	missense	BP1							BP1, PM2_supporting	Uncertain significance
NM_000038.6:c.5539A>G	NP_000029.2:p.Thr1847Ala	233212	ClinVar	Uncertain significance		PM2_supporting	missense	BP1							BP1, PM2_supporting	Uncertain significance
NM_000038.6:c.5540C>T	NP_000029.2:p.Thr1847Met	470013	ClinVar	Uncertain significance	0.0000772 (5 in 64796 alleles in European (non-Finnish) population in gnomAD v3.1.2 (non-cancer))	BS1	missense	BP1							BP1, BS1	Likely benign
NM_000038.6:c.5541del	NP_000029.2:p.Pro1848LeufsTer15	433671	ClinVar	Uncertain significance		PM2_supporting	frameshift	PVS1							PVS1, PM2_supporting	Likely pathogenic
NM_000038.6:c.5541G>A	NP_000029.2:p.Thr1847=	416716	ClinVar	Likely benign	0.0001132 (2 in 17670 alleles in East Asian population in gnomAD v.2.1.1 (non-cancer))	BS1	synonymous	BP4, BP7							BP4, BP7, BS1	Likely benign
NM_000038.6:c.5542C>A	NP_000029.2:p.Pro1848Thr	482413	ClinVar	Uncertain significance		PM2_supporting	missense	BP1							BP1, PM2_supporting	Uncertain significance
NM_000038.6:c.5543C>A	NP_000029.2:p.Pro1848His	1009488	ClinVar	Uncertain significance	0.0000098 (1 in 102434 alleles in European (non-Finnish) population in gnomAD v.2.1.1 (non-cancer))		missense	BP1							BP1	Uncertain significance
NM_000038.6:c.5543C>T	NP_000029.2:p.Pro1848Leu	825818	ClinVar	Uncertain significance		PM2_supporting	missense	BP1							BP1, PM2_supporting	Uncertain significance
NM_000038.6:c.5543C>G	NP_000029.2:p.Pro1848Arg	537424	ClinVar	Uncertain significance		PM2_supporting	missense	BP1							BP1, PM2_supporting	Uncertain significance
NM_000038.6:c.5544T>C	NP_000029.2:p.Pro1848=	825820	ClinVar	Likely benign	0.0000328 (1 in 30518 alleles in South Asian population in gnomAD v.2.1.1 (non-cancer))	BS1	synonymous	BP4, BP7							BP4, BP7, BS1	Likely benign
NM_000038.6:c.5545A>G	NP_000029.2:p.Ile1849Val	643093	ClinVar	Uncertain significance		PM2_supporting	missense	BP1							BP1, PM2_supporting	Uncertain significance
NM_000038.6:c.5546T>C	NP_000029.2:p.Ile1849Thr	654506	ClinVar	Uncertain significance		PM2_supporting	missense	BP1							BP1, PM2_supporting	Uncertain significance
NM_000038.6:c.5554A>C	NP_000029.2:p.Thr1852Pro	652427	ClinVar	Uncertain significance		PM2_supporting	missense	BP1							BP1, PM2_supporting	Uncertain significance
NM_000038.6:c.5555C>G	NP_000029.2:p.Thr1852Ser	1043793	ClinVar	Uncertain significance		PM2_supporting	missense	BP1							BP1, PM2_supporting	Uncertain significance
NM_000038.6:c.5557C>T	NP_000029.2:p.Pro1853Ser	629123	ClinVar	Uncertain significance		PM2_supporting	missense	BP1							BP1, PM2_supporting	Uncertain significance
NM_000038.6:c.5559T>C	NP_000029.2:p.Pro1853=	825827	ClinVar	Likely benign	0.0001148 (1 in 8712 alleles in African/African American population in gnomAD v.2.1.1 (non-cancer))	BS1	synonymous	BP4, BP7							BP4, BP7, BS1	Likely benign
NM_000038.6:c.5562del	NP_000029.2:p.Cys1855ValfsTer8	418682	ClinVar	Pathogenic		PM2_supporting	frameshift	PVS1							PVS1, PM2_supporting	Likely pathogenic
NM_000038.6:c.5569del	NP_000029.2:p.Ser1857HisfsTer6	422291	ClinVar	Likely pathogenic		PM2_supporting	frameshift	PVS1							PVS1, PM2_supporting	Likely pathogenic
NM_000038.6:c.5566T>C	NP_000029.2:p.Phe1856Leu	630996	ClinVar	Uncertain significance		PM2_supporting	missense	BP1							BP1, PM2_supporting	Uncertain significance
NM_000038.6:c.5568T>C	NP_000029.2:p.Phe1856=	825832	ClinVar	Likely benign		PM2_supporting	synonymous	BP4, BP7							BP4, BP7, PM2_supporting	Likely benign
NM_000038.6:c.5570C>A	NP_000029.2:p.Ser1857Ter	619609	ClinVar	Likely pathogenic		PM2_supporting	nonsense	PVS1							PVS1, PM2_supporting	Likely pathogenic
NM_000038.6:c.5571A>C	NP_000029.2:p.Ser1857=	183888	ClinVar	Likely benign	0.0000772 (5 in 64798 alleles in European (non-Finnish) population in gnomAD v3.1.2 (non-cancer))	BS1	synonymous	BP4, BP7							BP4, BP7, BS1	Likely benign
NM_000038.6:c.5572C>A	NP_000029.2:p.Arg1858=	1011379	ClinVar	Uncertain significance	0.0000098 (1 in 102350 alleles in European (non-Finnish) population in gnomAD v.2.1.1 (non-cancer))		synonymous	BP4, BP7							BP4, BP7	Likely benign
NM_000038.6:c.5572C>T	NP_000029.2:p.Arg1858Ter	486765	ClinVar, InSiGHT LOVD	Pathogenic		PM2_supporting	nonsense	PVS1							PVS1, PM2_supporting	Likely pathogenic
NM_000038.6:c.5573G>T	NP_000029.2:p.Arg1858Leu	916477	ClinVar	Uncertain significance		PM2_supporting	missense	BP1							BP1, PM2_supporting	Uncertain significance
NM_000038.6:c.5573G>A	NP_000029.2:p.Arg1858Gln	188291	ClinVar	Uncertain significance	0.0000154 (1 in 64786 alleles in European (non-Finnish) population in gnomAD v3.1.2 (non-cancer))	BS1	missense	BP1							BP1, BS1	Likely benign
NM_000038.6:c.5575A>G	NP_000029.2:p.Asn1859Asp	1061175	ClinVar	Uncertain significance		PM2_supporting	missense	BP1							BP1, PM2_supporting	Uncertain significance
NM_000038.6:c.5576A>G	NP_000029.2:p.Asn1859Ser	229730	ClinVar	Uncertain significance	0.0000309 (2 in 64798 alleles in European (non-Finnish) population in gnomAD v3.1.2 (non-cancer))	BS1	missense	BP1							BP1, BS1	Likely benign
NM_000038.6:c.5577T>C	NP_000029.2:p.Asn1859=	630870	ClinVar	Likely benign		PM2_supporting	synonymous	BP4, BP7							BP4, BP7, PM2_supporting	Likely benign
NM_000038.6:c.5578G>A	NP_000029.2:p.Asp1860Asn	1332457	ClinVar	Uncertain significance		PM2_supporting	missense	BP1							BP1, PM2_supporting	Uncertain significance
NM_000038.6:c.5579A>C	NP_000029.2:p.Asp1860Ala	926765	ClinVar	Uncertain significance		PM2_supporting	missense	BP1							BP1, PM2_supporting	Uncertain significance
NM_000038.6:c.5580T>C	NP_000029.2:p.Asp1860=	490311	ClinVar	Likely benign		PM2_supporting	synonymous	BP4, BP7							BP4, BP7, PM2_supporting	Likely benign
NM_000038.6:c.5582_5585del	NP_000029.2:p.Ser1861Ter	821	ClinVar, InSiGHT LOVD	Pathogenic		PM2_supporting	frameshift	PVS1			PS4	Nielsen 17489848, van der Luijt 8990002, van der Luijt 8931709, Carli Tops (unpublished)			PVS1, PM2_supporting, PS4	Pathogenic
NM_000038.6:c.5585_5586insT	NP_000029.2:p.Leu1862PhefsTer7	505558	ClinVar	Likely pathogenic		PM2_supporting	frameshift	PVS1							PVS1, PM2_supporting	Likely pathogenic
NM_000038.6:c.5583T>C	NP_000029.2:p.Ser1861=	920719	ClinVar	Likely benign	0.0000031 (1 in 323224 alleles in UK Biobank population in UK Biobank)		synonymous	BP4, BP7							BP4, BP7	Likely benign
NM_000038.6:c.5586G>A	NP_000029.2:p.Leu1862=	1082258	ClinVar	Likely benign		PM2_supporting	synonymous	BP4, BP7							BP4, BP7, PM2_supporting	Likely benign
NM_000038.6:c.5586G>C	NP_000029.2:p.Leu1862Phe	845224	ClinVar	Uncertain significance		PM2_supporting	missense	BP1							BP1, PM2_supporting	Uncertain significance
NM_000038.6:c.5591C>G	NP_000029.2:p.Ser1864Cys	923743	ClinVar	Uncertain significance		PM2_supporting	missense	BP1							BP1, PM2_supporting	Uncertain significance
NM_000038.6:c.5591C>T	NP_000029.2:p.Ser1864Phe	656009	ClinVar	Uncertain significance	0.0000648 (1 in 15422 alleles in European (non-Finnish) population in gnomAD v.2.1.1 (non-cancer))	BS1	missense	BP1							BP1, BS1	Likely benign
NM_000038.6:c.5594_5617dup	NP_000029.2:p.Val1872_Asp1873insValAspPheAspAspAspAspVal	644591	ClinVar	Uncertain significance		PM2_supporting	inframe								PM2_supporting	Uncertain significance
NM_000038.6:c.5593C>G	NP_000029.2:p.Leu1865Val	421068	ClinVar	Uncertain significance		PM2_supporting	missense	BP1							BP1, PM2_supporting	Uncertain significance
NM_000038.6:c.5594T>C	NP_000029.2:p.Leu1865Pro	852928	ClinVar	Uncertain significance		PM2_supporting	missense	BP1							BP1, PM2_supporting	Uncertain significance
NM_000038.6:c.5598T>C	NP_000029.2:p.Asp1866=	924400	ClinVar	Likely benign		PM2_supporting	synonymous	BP4, BP7							BP4, BP7, PM2_supporting	Likely benign
NM_000038.6:c.5600T>A	NP_000029.2:p.Phe1867Tyr	1018693	ClinVar	Uncertain significance		PM2_supporting	missense	BP1							BP1, PM2_supporting	Uncertain significance
NM_000038.6:c.5614_5615insATG	NP_000029.2:p.Asp1871dup	548902	ClinVar	Uncertain significance	0.0000328 (1 in 30518 alleles in South Asian population in gnomAD v.2.1.1 (non-cancer))	BS1	inframe								BS1	Likely benign
NM_000038.6:c.5612_5614del	NP_000029.2:p.Asp1871del	572198	ClinVar	Uncertain significance		PM2_supporting	inframe	BP4							BP4, PM2_supporting	Uncertain significance
NM_000038.6:c.5603_5604insCGA	NP_000029.2:p.Asp1871dup	482382	ClinVar	Uncertain significance		PM2_supporting	inframe								PM2_supporting	Uncertain significance
NM_000038.6:c.5603A>C	NP_000029.2:p.Asp1868Ala	926058	ClinVar	Uncertain significance	0.0000031 (1 in 323224 alleles in UK Biobank population in UK Biobank)		missense	BP1							BP1	Uncertain significance
NM_000038.6:c.5603A>T	NP_000029.2:p.Asp1868Val	482522	ClinVar	Uncertain significance	0.0000292 (1 in 34232 alleles in Latino/Admixed American population in gnomAD v.2.1.1 (non-cancer))	BS1	missense	BP1							BP1, BS1	Likely benign
NM_000038.6:c.5603A>G	NP_000029.2:p.Asp1868Gly	184835	ClinVar, InSiGHT LOVD	Uncertain significance	0.0000098 (1 in 102308 alleles in European (non-Finnish) population in gnomAD v.2.1.1 (non-cancer))		missense	BP1							BP1	Uncertain significance
NM_000038.6:c.5607T>G	NP_000029.2:p.Asp1869Glu	933323	ClinVar	Uncertain significance		PM2_supporting	missense	BP1							BP1, PM2_supporting	Uncertain significance
NM_000038.6:c.5608G>A	NP_000029.2:p.Asp1870Asn	187611	ClinVar	Uncertain significance	0.0000195 (2 in 102316 alleles in European (non-Finnish) population in gnomAD v.2.1.1 (non-cancer))	BS1	missense	BP1							BP1, BS1	Likely benign
NM_000038.6:c.5611_5612insGTG	NP_000029.2:p.Asp1870_Asp1871insGly	927607	ClinVar	Uncertain significance		PM2_supporting	inframe								PM2_supporting	Uncertain significance
NM_000038.6:c.5611G>T	NP_000029.2:p.Asp1871Tyr	482374	ClinVar	Uncertain significance	0.0002082 (1 in 4802 alleles in South Asian population in gnomAD v3.1.2 (non-cancer))	BS1	missense	BP1							BP1, BS1	Likely benign
NM_000038.6:c.5612A>T	NP_000029.2:p.Asp1871Val	630778	ClinVar	Uncertain significance		PM2_supporting	missense	BP1							BP1, PM2_supporting	Uncertain significance
NM_000038.6:c.5615_5617del	NP_000029.2:p.Val1872del	655627	ClinVar	Uncertain significance	0.0000031 (1 in 323208 alleles in UK Biobank population in UK Biobank)		inframe	BP4							BP4	Uncertain significance
NM_000038.6:c.5614G>A	NP_000029.2:p.Val1872Ile	653208	ClinVar	Uncertain significance		PM2_supporting	missense	BP1							BP1, PM2_supporting	Uncertain significance
NM_000038.6:c.5615T>C	NP_000029.2:p.Val1872Ala	934557	ClinVar	Uncertain significance		PM2_supporting	missense	BP1							BP1, PM2_supporting	Uncertain significance
NM_000038.6:c.5615T>A	NP_000029.2:p.Val1872Asp	489471	ClinVar	Uncertain significance	0.0000292 (1 in 34234 alleles in Latino/Admixed American population in gnomAD v.2.1.1 (non-cancer))	BS1	missense	BP1							BP1, BS1	Likely benign
NM_000038.6:c.5615T>G	NP_000029.2:p.Val1872Gly	482325	ClinVar	Uncertain significance		PM2_supporting	missense	BP1							BP1, PM2_supporting	Uncertain significance
NM_000038.6:c.5619C>T	NP_000029.2:p.Asp1873=	470014	ClinVar	Likely benign	0.0000328 (1 in 30514 alleles in South Asian population in gnomAD v.2.1.1 (non-cancer))	BS1	synonymous	BP4, BP7			BS2_supporting				BP4, BP7, BS1, BS2_supporting	Likely benign
NM_000038.6:c.5620C>A	NP_000029.2:p.Leu1874Ile	963007	ClinVar	Uncertain significance		PM2_supporting	missense	BP1							BP1, PM2_supporting	Uncertain significance
NM_000038.6:c.5623T>C	NP_000029.2:p.Ser1875Pro	569951	ClinVar	Uncertain significance	0.0000154 (1 in 64796 alleles in European (non-Finnish) population in gnomAD v3.1.2 (non-cancer))	BS1	missense	BP1							BP1, BS1	Likely benign
NM_000038.6:c.5624C>G	NP_000029.2:p.Ser1875Cys	584676	ClinVar	Uncertain significance		PM2_supporting	missense	BP1							BP1, PM2_supporting	Uncertain significance
NM_000038.6:c.5627G>A	NP_000029.2:p.Arg1876Lys	1003805	ClinVar	Uncertain significance		PM2_supporting	missense	BP1							BP1, PM2_supporting	Uncertain significance
NM_000038.6:c.5627G>T	NP_000029.2:p.Arg1876Met	229993	ClinVar	Uncertain significance	0.000034 (4 in 117732 alleles in European (non-Finnish) population in gnomAD v.2.1.1 (non-cancer))	BS1	missense	BP1							BP1, BS1	Likely benign
NM_000038.6:c.5628G>T	NP_000029.2:p.Arg1876Ser	421150	ClinVar	Uncertain significance		PM2_supporting	missense	BP1							BP1, PM2_supporting	Uncertain significance
NM_000038.6:c.5633A>G	NP_000029.2:p.Lys1878Arg	825857	ClinVar	Uncertain significance	0.0000031 (1 in 323224 alleles in UK Biobank population in UK Biobank)		missense	BP1							BP1	Uncertain significance
NM_000038.6:c.5634G>A	NP_000029.2:p.Lys1878=	921438	ClinVar	Likely benign	0.0000031 (1 in 323224 alleles in UK Biobank population in UK Biobank)		synonymous	BP4, BP7							BP4, BP7	Likely benign
NM_000038.6:c.5634G>T	NP_000029.2:p.Lys1878Asn	825858	ClinVar	Uncertain significance		PM2_supporting	missense	BP1							BP1, PM2_supporting	Uncertain significance
NM_000038.6:c.5635G>C	NP_000029.2:p.Ala1879Pro	470015	ClinVar	Uncertain significance	0.0000093 (3 in 323148 alleles in UK Biobank population in UK Biobank)		missense	BP1							BP1	Uncertain significance
NM_000038.6:c.5635G>T	NP_000029.2:p.Ala1879Ser	127307	ClinVar	Uncertain significance	0.0001176 (38 in 323218 alleles in UK Biobank population in UK Biobank)	BS1	missense	BP1							BP1, BS1	Likely benign
NM_000038.6:c.5636C>A	NP_000029.2:p.Ala1879Asp	1015639	ClinVar	Uncertain significance		PM2_supporting	missense	BP1							BP1, PM2_supporting	Uncertain significance
NM_000038.6:c.5639A>C	NP_000029.2:p.Glu1880Ala	423678	ClinVar	Uncertain significance	0.0000328 (1 in 30510 alleles in South Asian population in gnomAD v.2.1.1 (non-cancer))	BS1	missense	BP1							BP1, BS1	Likely benign
NM_000038.6:c.5640A>G	NP_000029.2:p.Glu1880=	1171084	ClinVar	Likely benign		PM2_supporting	synonymous	BP4, BP7							BP4, BP7, PM2_supporting	Likely benign
NM_000038.6:c.5645G>T	NP_000029.2:p.Arg1882Ile	825871	ClinVar	Uncertain significance		PM2_supporting	missense	BP1							BP1, PM2_supporting	Uncertain significance
NM_000038.6:c.5645G>C	NP_000029.2:p.Arg1882Thr	42246	ClinVar	Uncertain significance	0.0000031 (1 in 323226 alleles in UK Biobank population in UK Biobank)		missense	BP1							BP1	Uncertain significance
NM_000038.6:c.5650G>A	NP_000029.2:p.Ala1884Thr	1332336	ClinVar	Uncertain significance		PM2_supporting	missense	BP1							BP1, PM2_supporting	Uncertain significance
NM_000038.6:c.5651C>G	NP_000029.2:p.Ala1884Gly	482255	ClinVar	Likely benign	0.0000031 (1 in 323220 alleles in UK Biobank population in UK Biobank)		missense	BP1							BP1	Uncertain significance
NM_000038.6:c.5652A>G	NP_000029.2:p.Ala1884=	485157	ClinVar	Likely benign		PM2_supporting	synonymous	BP4, BP7							BP4, BP7, PM2_supporting	Likely benign
NM_000038.6:c.5652A>C	NP_000029.2:p.Ala1884=	230238	ClinVar	Likely benign	0.0000042 (1 in 236510 alleles in Total population in gnomAD v.2.1.1 (non-cancer))		synonymous	BP4, BP7							BP4, BP7	Likely benign
NM_000038.6:c.5653A>G	NP_000029.2:p.Lys1885Glu	924008	ClinVar	Uncertain significance		PM2_supporting	missense	BP1							BP1, PM2_supporting	Uncertain significance
NM_000038.6:c.5656G>C	NP_000029.2:p.Glu1886Gln	537530	ClinVar	Uncertain significance	0.0000098 (1 in 102426 alleles in European (non-Finnish) population in gnomAD v.2.1.1 (non-cancer))		missense	BP1							BP1	Uncertain significance
NM_000038.6:c.5656G>A	NP_000029.2:p.Glu1886Lys	140963	ClinVar	Uncertain significance		PM2_supporting	missense	BP1							BP1, PM2_supporting	Uncertain significance
NM_000038.6:c.5659_5663del	NP_000029.2:p.Asn1887GlyfsTer5	548889	ClinVar	Likely pathogenic		PM2_supporting	frameshift	PVS1							PVS1, PM2_supporting	Likely pathogenic
NM_000038.6:c.5658A>G	NP_000029.2:p.Glu1886=	490312	ClinVar	Uncertain significance	0.0000127 (3 in 236562 alleles in Total population in gnomAD v.2.1.1 (non-cancer))	BS1	synonymous	BP4, BP7							BP4, BP7, BS1	Likely benign
NM_000038.6:c.5661T>C	NP_000029.2:p.Asn1887=	927457	ClinVar	Likely benign		PM2_supporting	synonymous	BP4, BP7							BP4, BP7, PM2_supporting	Likely benign
NM_000038.6:c.5665G>A	NP_000029.2:p.Glu1889Lys	630503	ClinVar	Uncertain significance		PM2_supporting	missense	BP1							BP1, PM2_supporting	Uncertain significance
NM_000038.6:c.5666A>G	NP_000029.2:p.Glu1889Gly	653946	ClinVar	Uncertain significance		PM2_supporting	missense	BP1							BP1, PM2_supporting	Uncertain significance
NM_000038.6:c.5667A>G	NP_000029.2:p.Glu1889=	1134589	ClinVar	Likely benign		PM2_supporting	synonymous	BP4, BP7							BP4, BP7, PM2_supporting	Likely benign
NM_000038.6:c.5668T>C	NP_000029.2:p.Ser1890Pro	411349	ClinVar	Uncertain significance	0.0000848 (2 in 23596 alleles in African/African American population in gnomAD v.2.1.1 (non-cancer))	BS1	missense	BP1							BP1, BS1	Likely benign
NM_000038.6:c.5669C>G	NP_000029.2:p.Ser1890Ter	548803	ClinVar	Likely pathogenic		PM2_supporting	nonsense	PVS1							PVS1, PM2_supporting	Likely pathogenic
NM_000038.6:c.5670A>G	NP_000029.2:p.Ser1890=	470016	ClinVar	Likely benign	0.0002016 (1 in 4960 alleles in East Asian population in gnomAD v3.1.2 (non-cancer))	BS1	synonymous	BP4, BP7							BP4, BP7, BS1	Likely benign
NM_000038.6:c.5673G>A	NP_000029.2:p.Glu1891=	744502	ClinVar	Likely benign		PM2_supporting	synonymous	BP4, BP7							BP4, BP7, PM2_supporting	Likely benign
NM_000038.6:c.5673G>T	NP_000029.2:p.Glu1891Asp	490313	ClinVar	Uncertain significance		PM2_supporting	missense	BP1							BP1, PM2_supporting	Uncertain significance
NM_000038.6:c.5674G>C	NP_000029.2:p.Ala1892Pro	825887	ClinVar	Uncertain significance		PM2_supporting	missense	BP1							BP1, PM2_supporting	Uncertain significance
NM_000038.6:c.5674G>A	NP_000029.2:p.Ala1892Thr	231419	ClinVar	Uncertain significance		PM2_supporting	missense	BP1							BP1, PM2_supporting	Uncertain significance
NM_000038.6:c.5675C>A	NP_000029.2:p.Ala1892Asp	646323	ClinVar	Uncertain significance	0.0000648 (1 in 15422 alleles in European (non-Finnish) population in gnomAD v.2.1.1 (non-cancer))	BS1	missense	BP1							BP1, BS1	Likely benign
NM_000038.6:c.5676T>C	NP_000029.2:p.Ala1892=	470017	ClinVar	Likely benign	0.0000195 (2 in 102408 alleles in European (non-Finnish) population in gnomAD v.2.1.1 (non-cancer))	BS1	synonymous	BP4, BP7							BP4, BP7, BS1	Likely benign
NM_000038.6:c.5677A>G	NP_000029.2:p.Lys1893Glu	482259	ClinVar	Uncertain significance	0.0000847 (2 in 23604 alleles in African/African American population in gnomAD v.2.1.1 (non-cancer))	BS1	missense	BP1							BP1, BS1	Likely benign
NM_000038.6:c.5684C>T	NP_000029.2:p.Thr1895Ile	523085	ClinVar	Uncertain significance	0.0000031 (1 in 323222 alleles in UK Biobank population in UK Biobank)		missense	BP1							BP1	Uncertain significance
NM_000038.6:c.5684C>G	NP_000029.2:p.Thr1895Ser	418583	ClinVar	Uncertain significance	0.0000031 (1 in 323222 alleles in UK Biobank population in UK Biobank)		missense	BP1							BP1	Uncertain significance
NM_000038.6:c.5685C>T	NP_000029.2:p.Thr1895=	490314	ClinVar	Likely benign	0.0000328 (1 in 30514 alleles in South Asian population in gnomAD v.2.1.1 (non-cancer))	BS1	synonymous	BP4, BP7							BP4, BP7, BS1	Likely benign
NM_000038.6:c.5685C>G	NP_000029.2:p.Thr1895=	184440	ClinVar	Likely benign	0.0001343 (2 in 14896 alleles in African/African American population in gnomAD v.2.1.1 (non-cancer))	BS1	synonymous	BP4, BP7							BP4, BP7, BS1	Likely benign
NM_000038.6:c.5687G>A	NP_000029.2:p.Ser1896Asn	490315	ClinVar	Uncertain significance	0.0000663 (1 in 15084 alleles in Latino/Admixed American population in gnomAD v3.1.2 (non-cancer))	BS1	missense	BP1							BP1, BS1	Likely benign
NM_000038.6:c.5688C>G	NP_000029.2:p.Ser1896Arg	633044	ClinVar	Uncertain significance		PM2_supporting	missense	BP1							BP1, PM2_supporting	Uncertain significance
NM_000038.6:c.5690A>G	NP_000029.2:p.His1897Arg	648189	ClinVar	Uncertain significance		PM2_supporting	missense	BP1							BP1, PM2_supporting	Uncertain significance
NM_000038.6:c.5690A>C	NP_000029.2:p.His1897Pro	141931	ClinVar	Uncertain significance	0.0012397 (51 in 41138 alleles in African/African American population in gnomAD v3.1.2 (non-cancer))	BA1	missense	BP1							BA1	Benign
NM_000038.6:c.5691C>T	NP_000029.2:p.His1897=	923418	ClinVar, InSiGHT LOVD	Likely benign	0.0000031 (1 in 323222 alleles in UK Biobank population in UK Biobank)		synonymous	BP4, BP7							BP4, BP7	Likely benign
NM_000038.6:c.5691del	NP_000029.2:p.His1897GlnfsTer4	648122	ClinVar	Pathogenic		PM2_supporting	frameshift	PVS1							PVS1, PM2_supporting	Likely pathogenic
NM_000038.6:c.5692A>C	NP_000029.2:p.Thr1898Pro	418013	ClinVar	Uncertain significance	0.0000671 (1 in 14894 alleles in African/African American population in gnomAD v.2.1.1 (non-cancer))	BS1	missense	BP1							BP1, BS1	Likely benign
NM_000038.6:c.5692A>G	NP_000029.2:p.Thr1898Ala	188211	ClinVar	Uncertain significance		PM2_supporting	missense	BP1							BP1, PM2_supporting	Uncertain significance
NM_000038.6:c.5694A>G	NP_000029.2:p.Thr1898=	508820	ClinVar	Likely benign	0.0000328 (1 in 30516 alleles in South Asian population in gnomAD v.2.1.1 (non-cancer))	BS1	synonymous	BP4, BP7							BP4, BP7, BS1	Likely benign
NM_000038.6:c.5695G>C	NP_000029.2:p.Glu1899Gln	236621	ClinVar	Uncertain significance		PM2_supporting	missense	BP1							BP1, PM2_supporting	Uncertain significance
NM_000038.6:c.5697A>G	NP_000029.2:p.Glu1899=	1171303	ClinVar	Likely benign		PM2_supporting	synonymous	BP4, BP7							BP4, BP7, PM2_supporting	Likely benign
NM_000038.6:c.5698C>G	NP_000029.2:p.Leu1900Val	490316	ClinVar	Uncertain significance		PM2_supporting	missense	BP1							BP1, PM2_supporting	Uncertain significance
NM_000038.6:c.5698C>T	NP_000029.2:p.Leu1900=	485108	ClinVar	Likely benign	0.0000648 (1 in 15434 alleles in European (non-Finnish) population in gnomAD v.2.1.1 (non-cancer))	BS1	synonymous	BP4, BP7							BP4, BP7, BS1	Likely benign
NM_000038.6:c.5702C>T	NP_000029.2:p.Thr1901Ile	918359	ClinVar	Uncertain significance		PM2_supporting	missense	BP1							BP1, PM2_supporting	Uncertain significance
NM_000038.6:c.5702C>A	NP_000029.2:p.Thr1901Asn	630194	ClinVar	Uncertain significance		PM2_supporting	missense	BP1							BP1, PM2_supporting	Uncertain significance
NM_000038.6:c.5703C>T	NP_000029.2:p.Thr1901=	926591	ClinVar	Likely benign	0.0000031 (1 in 323218 alleles in UK Biobank population in UK Biobank)		synonymous	BP4, BP7							BP4, BP7	Likely benign
NM_000038.6:c.5705C>T	NP_000029.2:p.Ser1902Phe	482308	ClinVar	Uncertain significance	0.0000031 (1 in 323226 alleles in UK Biobank population in UK Biobank)		missense	BP1							BP1	Uncertain significance
NM_000038.6:c.5708A>T	NP_000029.2:p.Asn1903Ile	665464	ClinVar	Uncertain significance		PM2_supporting	missense	BP1							BP1, PM2_supporting	Uncertain significance
NM_000038.6:c.5708A>G	NP_000029.2:p.Asn1903Ser	236622	ClinVar	Uncertain significance	0.0001699 (3 in 17662 alleles in East Asian population in gnomAD v.2.1.1 (non-cancer))	BS1	missense	BP1							BP1, BS1	Likely benign
NM_000038.6:c.5709C>G	NP_000029.2:p.Asn1903Lys	841442	ClinVar	Uncertain significance		PM2_supporting	missense	BP1							BP1, PM2_supporting	Uncertain significance
NM_000038.6:c.5709C>T	NP_000029.2:p.Asn1903=	798121	ClinVar	Likely benign	0.0000243 (1 in 41108 alleles in African/African American population in gnomAD v3.1.2 (non-cancer))	BS1	synonymous	BP4, BP7							BP4, BP7, BS1	Likely benign
NM_000038.6:c.5711A>G	NP_000029.2:p.Gln1904Arg	490317	ClinVar	Uncertain significance		PM2_supporting	missense	BP1							BP1, PM2_supporting	Uncertain significance
NM_000038.6:c.5712A>G	NP_000029.2:p.Gln1904=	219614	ClinVar	Uncertain significance	0.0000671 (1 in 14896 alleles in African/African American population in gnomAD v.2.1.1 (non-cancer))	BS1	synonymous	BP4, BP7							BP4, BP7, BS1	Likely benign
NM_000038.6:c.5714A>T	NP_000029.2:p.Gln1905Leu	963039	ClinVar	Uncertain significance		PM2_supporting	missense	BP1							BP1, PM2_supporting	Uncertain significance
NM_000038.6:c.5714A>G	NP_000029.2:p.Gln1905Arg	230026	ClinVar	Uncertain significance		PM2_supporting	missense	BP1							BP1, PM2_supporting	Uncertain significance
NM_000038.6:c.5715A>G	NP_000029.2:p.Gln1905=	185869	ClinVar	Likely benign	0.0000663 (1 in 15080 alleles in Latino/Admixed American population in gnomAD v3.1.2 (non-cancer))	BS1	synonymous	BP4, BP7							BP4, BP7, BS1	Likely benign
NM_000038.6:c.5718A>C	NP_000029.2:p.Ser1906=	703540	ClinVar	Likely benign	0.0000154 (1 in 64810 alleles in European (non-Finnish) population in gnomAD v3.1.2 (non-cancer))	BS1	synonymous	BP4, BP7							BP4, BP7, BS1	Likely benign
NM_000038.6:c.5718del	NP_000029.2:p.Ala1907LeufsTer12	504971	ClinVar	Likely pathogenic		PM2_supporting	frameshift	PVS1							PVS1, PM2_supporting	Likely pathogenic
NM_000038.6:c.5718A>G	NP_000029.2:p.Ser1906=	416733	ClinVar	Likely benign		PM2_supporting	synonymous	BP4, BP7							BP4, BP7, PM2_supporting	Likely benign
NM_000038.6:c.5723A>G	NP_000029.2:p.Asn1908Ser	422390	ClinVar	Uncertain significance	0.0000031 (1 in 323228 alleles in UK Biobank population in UK Biobank)		missense	BP1							BP1	Uncertain significance
NM_000038.6:c.5724T>C	NP_000029.2:p.Asn1908=	1332121	ClinVar	Likely benign		PM2_supporting	synonymous	BP4, BP7							BP4, BP7, PM2_supporting	Likely benign
NM_000038.6:c.5725A>G	NP_000029.2:p.Lys1909Glu	489472	ClinVar	Uncertain significance		PM2_supporting	missense	BP1							BP1, PM2_supporting	Uncertain significance
NM_000038.6:c.5728A>G	NP_000029.2:p.Thr1910Ala	938161	ClinVar	Uncertain significance	0.0000031 (1 in 323226 alleles in UK Biobank population in UK Biobank)		missense	BP1							BP1	Uncertain significance
NM_000038.6:c.5729C>T	NP_000029.2:p.Thr1910Ile	665865	ClinVar	Uncertain significance		PM2_supporting	missense	BP1							BP1, PM2_supporting	Uncertain significance
NM_000038.6:c.5731C>A	NP_000029.2:p.Gln1911Lys	APC_001947	InSiGHT LOVD	Likely benign		PM2_supporting	missense	BP1							BP1, PM2_supporting	Uncertain significance
NM_000038.6:c.5731C>T	NP_000029.2:p.Gln1911Ter	APC_001745	InSiGHT LOVD	pathogenic		PM2_supporting	nonsense	PVS1							PVS1, PM2_supporting	Likely pathogenic
NM_000038.6:c.5733A>G	NP_000029.2:p.Gln1911=	1332228	ClinVar	Likely benign		PM2_supporting	synonymous	BP4, BP7							BP4, BP7, PM2_supporting	Likely benign
NM_000038.6:c.5733A>C	NP_000029.2:p.Gln1911His	537426	ClinVar	Uncertain significance		PM2_supporting	missense	BP1							BP1, PM2_supporting	Uncertain significance
NM_000038.6:c.5734G>A	NP_000029.2:p.Ala1912Thr	495368	ClinVar	Uncertain significance		PM2_supporting	missense	BP1							BP1, PM2_supporting	Uncertain significance
NM_000038.6:c.5735C>T	NP_000029.2:p.Ala1912Val	1039898	ClinVar	Uncertain significance		PM2_supporting	missense	BP1							BP1, PM2_supporting	Uncertain significance
NM_000038.6:c.5735C>G	NP_000029.2:p.Ala1912Gly	660290	ClinVar	Uncertain significance		PM2_supporting	missense	BP1							BP1, PM2_supporting	Uncertain significance
NM_000038.6:c.5736T>C	NP_000029.2:p.Ala1912=	926202	ClinVar	Likely benign		PM2_supporting	synonymous	BP4, BP7							BP4, BP7, PM2_supporting	Likely benign
NM_000038.6:c.5736T>A	NP_000029.2:p.Ala1912=	517002	ClinVar	Likely benign		PM2_supporting	synonymous	BP4, BP7							BP4, BP7, PM2_supporting	Likely benign
NM_000038.6:c.5736T>G	NP_000029.2:p.Ala1912=	387625	ClinVar	Likely benign		PM2_supporting	synonymous	BP4, BP7							BP4, BP7, PM2_supporting	Likely benign
NM_000038.6:c.5737A>G	NP_000029.2:p.Ile1913Val	482501	ClinVar	Uncertain significance	0.0000154 (1 in 64812 alleles in European (non-Finnish) population in gnomAD v3.1.2 (non-cancer))	BS1	missense	BP1							BP1, BS1	Likely benign
NM_000038.6:c.5738T>C	NP_000029.2:p.Ile1913Thr	928926	ClinVar	Uncertain significance	0.0000098 (1 in 101894 alleles in European (non-Finnish) population in gnomAD v.2.1.1 (non-cancer))		missense	BP1							BP1	Uncertain significance
NM_000038.6:c.5739T>C	NP_000029.2:p.Ile1913=	490318	ClinVar	Likely benign		PM2_supporting	synonymous	BP4, BP7							BP4, BP7, PM2_supporting	Likely benign
NM_000038.6:c.5741C>T	NP_000029.2:p.Ala1914Val	584677	ClinVar	Uncertain significance		PM2_supporting	missense	BP1							BP1, PM2_supporting	Uncertain significance
NM_000038.6:c.5741C>G	NP_000029.2:p.Ala1914Gly	246367	ClinVar	Uncertain significance	0.0000309 (2 in 64804 alleles in European (non-Finnish) population in gnomAD v3.1.2 (non-cancer))	BS1	missense	BP1			BS2_supporting				BP1, BS1, BS2_supporting	Likely benign
NM_000038.6:c.5743A>G	NP_000029.2:p.Lys1915Glu	133511	ClinVar	Uncertain significance	0.0000062 (2 in 323220 alleles in UK Biobank population in UK Biobank)		missense	BP1							BP1	Uncertain significance
NM_000038.6:c.5744A>G	NP_000029.2:p.Lys1915Arg	421917	ClinVar	Uncertain significance		PM2_supporting	missense	BP1							BP1, PM2_supporting	Uncertain significance
NM_000038.6:c.5745G>C	NP_000029.2:p.Lys1915Asn	1237153	ClinVar	Benign	0.0000243 (1 in 41106 alleles in African/African American population in gnomAD v3.1.2 (non-cancer))	BS1	missense	BP1							BP1, BS1	Likely benign
NM_000038.6:c.5746C>A	NP_000029.2:p.Gln1916Lys	411552	ClinVar	Uncertain significance	0.0000098 (1 in 101806 alleles in European (non-Finnish) population in gnomAD v.2.1.1 (non-cancer))		missense	BP1							BP1	Uncertain significance
NM_000038.6:c.5748G>A	NP_000029.2:p.Gln1916=	1096482	ClinVar	Likely benign		PM2_supporting	synonymous	BP4, BP7							BP4, BP7, PM2_supporting	Likely benign
NM_000038.6:c.5750C>G	NP_000029.2:p.Pro1917Arg	955431	ClinVar	Uncertain significance		PM2_supporting	missense	BP1							BP1, PM2_supporting	Uncertain significance
NM_000038.6:c.5752A>G	NP_000029.2:p.Ile1918Val	219739	ClinVar	Uncertain significance	0.0002017 (1 in 4958 alleles in East Asian population in gnomAD v3.1.2 (non-cancer))	BS1	missense	BP1							BP1, BS1	Likely benign
NM_000038.6:c.5755A>G	NP_000029.2:p.Asn1919Asp	923467	ClinVar	Uncertain significance		PM2_supporting	missense	BP1							BP1, PM2_supporting	Uncertain significance
NM_000038.6:c.5755A>T	NP_000029.2:p.Asn1919Tyr	537571	ClinVar	Uncertain significance		PM2_supporting	missense	BP1							BP1, PM2_supporting	Uncertain significance
NM_000038.6:c.5756A>G	NP_000029.2:p.Asn1919Ser	411394	ClinVar	Uncertain significance	0.0000772 (5 in 64798 alleles in European (non-Finnish) population in gnomAD v3.1.2 (non-cancer))	BS1	missense	BP1							BP1, BS1	Likely benign
NM_000038.6:c.5757T>C	NP_000029.2:p.Asn1919=	1153713	ClinVar	Likely benign		PM2_supporting	synonymous	BP4, BP7							BP4, BP7, PM2_supporting	Likely benign
NM_000038.6:c.5757del	NP_000029.2:p.Arg1920GlufsTer50	183880	ClinVar	Pathogenic		PM2_supporting	frameshift	PVS1							PVS1, PM2_supporting	Likely pathogenic
NM_000038.6:c.5758C>G	NP_000029.2:p.Arg1920Gly	127308	ClinVar	Uncertain significance	0.0000295 (3 in 101668 alleles in European (non-Finnish) population in gnomAD v.2.1.1 (non-cancer))	BS1	missense	BP1			BS2_supporting				BP1, BS1, BS2_supporting	Likely benign
NM_000038.6:c.5759del	NP_000029.2:p.Arg1920GlnfsTer50	APC_000603	InSiGHT LOVD	pathogenic		PM2_supporting	frameshift	PVS1							PVS1, PM2_supporting	Likely pathogenic
NM_000038.6:c.5759G>A	NP_000029.2:p.Arg1920Gln	185443	ClinVar	Uncertain significance	0.0000328 (1 in 30504 alleles in South Asian population in gnomAD v.2.1.1 (non-cancer))	BS1	missense	BP1							BP1, BS1	Likely benign
NM_000038.6:c.5759G>T	NP_000029.2:p.Arg1920Leu	135708	ClinVar	Uncertain significance		PM2_supporting	missense	BP1							BP1, PM2_supporting	Uncertain significance
NM_000038.6:c.5761G>C	NP_000029.2:p.Gly1921Arg	825949	ClinVar	Uncertain significance		PM2_supporting	missense	BP1							BP1, PM2_supporting	Uncertain significance
NM_000038.6:c.5761G>T	NP_000029.2:p.Gly1921Cys	628990	ClinVar	Uncertain significance		PM2_supporting	missense	BP1							BP1, PM2_supporting	Uncertain significance
NM_000038.6:c.5761G>A	NP_000029.2:p.Gly1921Ser	411472	ClinVar	Uncertain significance		PM2_supporting	missense	BP1	PS3_supporting	18199528					BP1, PM2_supporting, PS3_supporting	Uncertain significance	pilot variant: BS2_supporting, PM2_supporting, BP1, PS3_supporting
NM_000038.6:c.5762G>T	NP_000029.2:p.Gly1921Val	188132	ClinVar	Uncertain significance		PM2_supporting	missense	BP1							BP1, PM2_supporting	Uncertain significance
NM_000038.6:c.5763T>G	NP_000029.2:p.Gly1921=	1091477	ClinVar	Likely benign		PM2_supporting	synonymous	BP4, BP7							BP4, BP7, PM2_supporting	Likely benign
NM_000038.6:c.5764C>T	NP_000029.2:p.Gln1922Ter	418010	ClinVar	Pathogenic		PM2_supporting	nonsense	PVS1							PVS1, PM2_supporting	Likely pathogenic
NM_000038.6:c.5765A>G	NP_000029.2:p.Gln1922Arg	1040940	ClinVar	Uncertain significance		PM2_supporting	missense	BP1							BP1, PM2_supporting	Uncertain significance
NM_000038.6:c.5765A>T	NP_000029.2:p.Gln1922Leu	967849	ClinVar	Uncertain significance		PM2_supporting	missense	BP1							BP1, PM2_supporting	Uncertain significance
NM_000038.6:c.5766G>A	NP_000029.2:p.Gln1922=	1087560	ClinVar	Likely benign		PM2_supporting	synonymous	BP4, BP7							BP4, BP7, PM2_supporting	Likely benign
NM_000038.6:c.5768del	NP_000029.2:p.Pro1923LeufsTer47	APC_001341	InSiGHT LOVD	pathogenic		PM2_supporting	frameshift	PVS1							PVS1, PM2_supporting	Likely pathogenic
NM_000038.6:c.5768C>G	NP_000029.2:p.Pro1923Arg	580333	ClinVar	Uncertain significance	0.0000031 (1 in 323220 alleles in UK Biobank population in UK Biobank)		missense	BP1							BP1	Uncertain significance
NM_000038.6:c.5772del	NP_000029.2:p.Lys1924AsnfsTer46	537473	ClinVar, InSiGHT LOVD	Pathogenic		PM2_supporting	frameshift	PVS1							PVS1, PM2_supporting	Likely pathogenic
NM_000038.6:c.5772dup	NP_000029.2:p.Pro1925ThrfsTer24	APC_001009	InSiGHT LOVD	pathogenic		PM2_supporting	frameshift	PVS1							PVS1, PM2_supporting	Likely pathogenic
NM_000038.6:c.5774C>T	NP_000029.2:p.Pro1925Leu	847506	ClinVar	Uncertain significance	0.0000243 (1 in 41106 alleles in African/African American population in gnomAD v3.1.2 (non-cancer))	BS1	missense	BP1							BP1, BS1	Likely benign
NM_000038.6:c.5774C>A	NP_000029.2:p.Pro1925His	245782	ClinVar	Uncertain significance	0.0003994 (14 in 35050 alleles in Latino/Admixed American population in gnomAD v.2.1.1 (non-cancer))	BS1	missense	BP1							BP1, BS1	Likely benign
NM_000038.6:c.5775C>T	NP_000029.2:p.Pro1925=	506365	ClinVar	Likely benign	0.000417 (2 in 4796 alleles in South Asian population in gnomAD v3.1.2 (non-cancer))	BS1	synonymous	BP4, BP7							BP4, BP7, BS1	Likely benign
NM_000038.6:c.5776A>G	NP_000029.2:p.Ile1926Val	918582	ClinVar	Uncertain significance	0.0000031 (1 in 323216 alleles in UK Biobank population in UK Biobank)		missense	BP1							BP1	Uncertain significance
NM_000038.6:c.5777_5778del	NP_000029.2:p.Ile1926ThrfsTer22	656752	ClinVar	Pathogenic		PM2_supporting	frameshift	PVS1							PVS1, PM2_supporting	Likely pathogenic
NM_000038.6:c.5778A>G	NP_000029.2:p.Ile1926Met	630922	ClinVar	Uncertain significance	0.0000098 (1 in 101568 alleles in European (non-Finnish) population in gnomAD v.2.1.1 (non-cancer))		missense	BP1							BP1	Uncertain significance
NM_000038.6:c.5779C>T	NP_000029.2:p.Leu1927Phe	487057	ClinVar	Uncertain significance		PM2_supporting	missense	BP1							BP1, PM2_supporting	Uncertain significance
NM_000038.6:c.5779C>A	NP_000029.2:p.Leu1927Ile	181810	ClinVar	Uncertain significance	0.0000309 (2 in 64808 alleles in European (non-Finnish) population in gnomAD v3.1.2 (non-cancer))	BS1	missense	BP1							BP1, BS1	Likely benign
NM_000038.6:c.5781del	NP_000029.2:p.Gln1928ArgfsTer42	956305	ClinVar	Pathogenic		PM2_supporting	frameshift	PVS1							PVS1, PM2_supporting	Likely pathogenic
NM_000038.6:c.5782del	NP_000029.2:p.Gln1928ArgfsTer42	1049123	ClinVar, InSiGHT LOVD	Pathogenic		PM2_supporting	frameshift	PVS1			PS4_supporting	Lagarde 20685668, Tanabe 2020:32543103			PVS1, PM2_supporting, PS4_supporting	Pathogenic
NM_000038.6:c.5782C>G	NP_000029.2:p.Gln1928Glu	490319	ClinVar	Uncertain significance	0.0000042 (1 in 235606 alleles in Total population in gnomAD v.2.1.1 (non-cancer))		missense	BP1							BP1	Uncertain significance
NM_000038.6:c.5784G>A	NP_000029.2:p.Gln1928=	416724	ClinVar	Likely benign	0.0000295 (3 in 101590 alleles in European (non-Finnish) population in gnomAD v.2.1.1 (non-cancer))	BS1	synonymous	BP4, BP7							BP4, BP7, BS1	Likely benign
NM_000038.6:c.5788C>G	NP_000029.2:p.Gln1930Glu	470019	ClinVar	Uncertain significance	0.0000124 (4 in 323208 alleles in UK Biobank population in UK Biobank)	BS1	missense	BP1							BP1, BS1	Likely benign
NM_000038.6:c.5789A>G	NP_000029.2:p.Gln1930Arg	470020	ClinVar	Uncertain significance		PM2_supporting	missense	BP1							BP1, PM2_supporting	Uncertain significance
NM_000038.6:c.5789A>C	NP_000029.2:p.Gln1930Pro	246427	ClinVar	Uncertain significance		PM2_supporting	missense	BP1							BP1, PM2_supporting	Uncertain significance
NM_000038.6:c.5790A>G	NP_000029.2:p.Gln1930=	184255	ClinVar	Likely benign	0.0028459 (117 in 41112 alleles in African/African American population in gnomAD v3.1.2 (non-cancer))	BA1	synonymous	BP4, BP7							BA1	Benign
NM_000038.6:c.5791T>C	NP_000029.2:p.Ser1931Pro	924449	ClinVar, InSiGHT LOVD	Uncertain significance		PM2_supporting	missense	BP1							BP1, PM2_supporting	Uncertain significance
NM_000038.6:c.5791T>A	NP_000029.2:p.Ser1931Thr	661232	ClinVar	Uncertain significance		PM2_supporting	missense	BP1							BP1, PM2_supporting	Uncertain significance
NM_000038.6:c.5792C>A	NP_000029.2:p.Ser1931Tyr	490320	ClinVar	Uncertain significance		PM2_supporting	missense	BP1							BP1, PM2_supporting	Uncertain significance
NM_000038.6:c.5793C>T	NP_000029.2:p.Ser1931=	741750	ClinVar	Likely benign		PM2_supporting	synonymous	BP4, BP7							BP4, BP7, PM2_supporting	Likely benign
NM_000038.6:c.5794A>C	NP_000029.2:p.Thr1932Pro	926846	ClinVar	Uncertain significance		PM2_supporting	missense	BP1							BP1, PM2_supporting	Uncertain significance
NM_000038.6:c.5794A>G	NP_000029.2:p.Thr1932Ala	490321	ClinVar	Uncertain significance		PM2_supporting	missense	BP1							BP1, PM2_supporting	Uncertain significance
NM_000038.6:c.5794A>T	NP_000029.2:p.Thr1932Ser	411367	ClinVar, InSiGHT LOVD	Uncertain significance	0.0000681 (22 in 323202 alleles in UK Biobank population in UK Biobank)	BS1	missense	BP1							BP1, BS1	Likely benign
NM_000038.6:c.5799_5800insT	NP_000029.2:p.Pro1934SerfsTer15	1068698	ClinVar	Pathogenic		PM2_supporting	frameshift	PVS1							PVS1, PM2_supporting	Likely pathogenic
NM_000038.6:c.5795C>G	NP_000029.2:p.Thr1932Ser	630647	ClinVar	Uncertain significance		PM2_supporting	missense	BP1							BP1, PM2_supporting	Uncertain significance
NM_000038.6:c.5795C>T	NP_000029.2:p.Thr1932Ile	233816	ClinVar	Uncertain significance		PM2_supporting	missense	BP1							BP1, PM2_supporting	Uncertain significance
NM_000038.6:c.5799del	NP_000029.2:p.Gln1935SerfsTer35	837421	ClinVar	Pathogenic		PM2_supporting	frameshift	PVS1							PVS1, PM2_supporting	Likely pathogenic
NM_000038.6:c.5796T>C	NP_000029.2:p.Thr1932=	825974	ClinVar	Likely benign		PM2_supporting	synonymous	BP4, BP7							BP4, BP7, PM2_supporting	Likely benign
NM_000038.6:c.5799T>C	NP_000029.2:p.Phe1933=	921933	ClinVar	Likely benign		PM2_supporting	synonymous	BP4, BP7							BP4, BP7, PM2_supporting	Likely benign
NM_000038.6:c.5800C>T	NP_000029.2:p.Pro1934Ser	470021	ClinVar	Uncertain significance		PM2_supporting	missense	BP1							BP1, PM2_supporting	Uncertain significance
NM_000038.6:c.5803del	NP_000029.2:p.Gln1935SerfsTer35	429202	ClinVar	Pathogenic		PM2_supporting	frameshift	PVS1							PVS1, PM2_supporting	Likely pathogenic
NM_000038.6:c.5801C>G	NP_000029.2:p.Pro1934Arg	470022	ClinVar	Uncertain significance	0.0000062 (2 in 323146 alleles in UK Biobank population in UK Biobank)		missense	BP1							BP1	Uncertain significance
NM_000038.6:c.5801C>T	NP_000029.2:p.Pro1934Leu	135709	ClinVar, InSiGHT LOVD	Uncertain significance	0.0003992 (14 in 35074 alleles in Latino/Admixed American population in gnomAD v.2.1.1 (non-cancer))	BS1	missense	BP1	BS3_supporting	18199528	BS2	Azzopardi 18199528			BP1, BS1, BS3_supporting, BS2	Benign
NM_000038.6:c.5802C>T	NP_000029.2:p.Pro1934=	755104	ClinVar	Likely benign		PM2_supporting	synonymous	BP4, BP7							BP4, BP7, PM2_supporting	Likely benign
NM_000038.6:c.5802C>G	NP_000029.2:p.Pro1934=	230852	ClinVar	Likely benign	0.0000584 (2 in 34224 alleles in Latino/Admixed American population in gnomAD v.2.1.1 (non-cancer))	BS1	synonymous	BP4, BP7							BP4, BP7, BS1	Likely benign
NM_000038.6:c.5804dup	NP_000029.2:p.Ser1936ValfsTer13	217997	ClinVar	Pathogenic		PM2_supporting	frameshift	PVS1							PVS1, PM2_supporting	Likely pathogenic
NM_000038.6:c.5804A>T	NP_000029.2:p.Gln1935Leu	631325	ClinVar	Uncertain significance		PM2_supporting	missense	BP1							BP1, PM2_supporting	Uncertain significance
NM_000038.6:c.5805G>C	NP_000029.2:p.Gln1935His	937070	ClinVar	Uncertain significance		PM2_supporting	missense	BP1							BP1, PM2_supporting	Uncertain significance
NM_000038.6:c.5805G>A	NP_000029.2:p.Gln1935=	183878	ClinVar, InSiGHT LOVD	Likely benign	0.0000928 (30 in 323216 alleles in UK Biobank population in UK Biobank)	BS1	synonymous	BP4, BP7							BP4, BP7, BS1	Likely benign
NM_000038.6:c.5809_5810del	NP_000029.2:p.Ser1937GlnfsTer11	APC_001235	InSiGHT LOVD	pathogenic		PM2_supporting	frameshift	PVS1							PVS1, PM2_supporting	Likely pathogenic
NM_000038.6:c.5809T>G	NP_000029.2:p.Ser1937Ala	1057198	ClinVar	Uncertain significance		PM2_supporting	missense	BP1							BP1, PM2_supporting	Uncertain significance
NM_000038.6:c.5810C>A	NP_000029.2:p.Ser1937Tyr	922700	ClinVar	Uncertain significance		PM2_supporting	missense	BP1							BP1, PM2_supporting	Uncertain significance
NM_000038.6:c.5810C>T	NP_000029.2:p.Ser1937Phe	566948	ClinVar	Uncertain significance		PM2_supporting	missense	BP1							BP1, PM2_supporting	Uncertain significance
NM_000038.6:c.5811C>G	NP_000029.2:p.Ser1937=	1124031	ClinVar	Likely benign		PM2_supporting	synonymous	BP4, BP7							BP4, BP7, PM2_supporting	Likely benign
NM_000038.6:c.5811C>T	NP_000029.2:p.Ser1937=	1095452	ClinVar	Likely benign		PM2_supporting	synonymous	BP4, BP7							BP4, BP7, PM2_supporting	Likely benign
NM_000038.6:c.5813_5814del	NP_000029.2:p.Lys1938ArgfsTer10	918445	ClinVar	Pathogenic		PM2_supporting	frameshift	PVS1							PVS1, PM2_supporting	Likely pathogenic
NM_000038.6:c.5813A>G	NP_000029.2:p.Lys1938Arg	825990	ClinVar	Uncertain significance		PM2_supporting	missense	BP1							BP1, PM2_supporting	Uncertain significance
NM_000038.6:c.5814dup	NP_000029.2:p.Asp1939ArgfsTer10	APC_001488	InSiGHT LOVD	pathogenic		PM2_supporting	frameshift	PVS1							PVS1, PM2_supporting	Likely pathogenic
NM_000038.6:c.5816A>T	NP_000029.2:p.Asp1939Val	185564	ClinVar	Uncertain significance	0.0001325 (2 in 15090 alleles in Latino/Admixed American population in gnomAD v3.1.2 (non-cancer))	BS1	missense	BP1							BP1, BS1	Likely benign
NM_000038.6:c.5817C>G	NP_000029.2:p.Asp1939Glu	825991	ClinVar	Uncertain significance		PM2_supporting	missense	BP1							BP1, PM2_supporting	Uncertain significance
NM_000038.6:c.5818A>C	NP_000029.2:p.Ile1940Leu	825992	ClinVar	Uncertain significance		PM2_supporting	missense	BP1							BP1, PM2_supporting	Uncertain significance
NM_000038.6:c.5818A>G	NP_000029.2:p.Ile1940Val	411519	ClinVar	Uncertain significance	0.0002082 (1 in 4804 alleles in South Asian population in gnomAD v3.1.2 (non-cancer))	BS1	missense	BP1							BP1, BS1	Likely benign
NM_000038.6:c.5820dup	NP_000029.2:p.Pro1941ThrfsTer8	566205	ClinVar	Pathogenic		PM2_supporting	frameshift	PVS1							PVS1, PM2_supporting	Likely pathogenic
NM_000038.6:c.5822_5823insC	NP_000029.2:p.Asp1942ArgfsTer7	428098	ClinVar	Pathogenic		PM2_supporting	frameshift	PVS1							PVS1, PM2_supporting	Likely pathogenic
NM_000038.6:c.5821C>T	NP_000029.2:p.Pro1941Ser	411490	ClinVar	Uncertain significance		PM2_supporting	missense	BP1							BP1, PM2_supporting	Uncertain significance
NM_000038.6:c.5822C>T	NP_000029.2:p.Pro1941Leu	922619	ClinVar	Uncertain significance		PM2_supporting	missense	BP1							BP1, PM2_supporting	Uncertain significance
NM_000038.6:c.5822C>G	NP_000029.2:p.Pro1941Arg	844170	ClinVar	Uncertain significance		PM2_supporting	missense	BP1							BP1, PM2_supporting	Uncertain significance
NM_000038.6:c.5826_5829del	NP_000029.2:p.Asp1942GlufsTer27	219743	ClinVar, InSiGHT LOVD	Pathogenic		PM2_supporting	frameshift	PVS1			PS4_supporting	PeterMac (unpublished)			PVS1, PM2_supporting, PS4_supporting	Pathogenic
NM_000038.6:c.5823A>C	NP_000029.2:p.Pro1941=	798503	ClinVar	Likely benign		PM2_supporting	synonymous	BP4, BP7							BP4, BP7, PM2_supporting	Likely benign
NM_000038.6:c.5823A>G	NP_000029.2:p.Pro1941=	416743	ClinVar	Likely benign	0.0001326 (2 in 15084 alleles in Latino/Admixed American population in gnomAD v3.1.2 (non-cancer))	BS1	synonymous	BP4, BP7							BP4, BP7, BS1	Likely benign
NM_000038.6:c.5826C>G	NP_000029.2:p.Asp1942Glu	577989	ClinVar	Uncertain significance	0.0000292 (1 in 34222 alleles in Latino/Admixed American population in gnomAD v.2.1.1 (non-cancer))	BS1	missense	BP1							BP1, BS1	Likely benign
NM_000038.6:c.5827_5828insAA	NP_000029.2:p.Arg1943LysfsTer28	470023	ClinVar	Pathogenic		PM2_supporting	frameshift	PVS1							PVS1, PM2_supporting	Likely pathogenic
NM_000038.6:c.5827_5830del	NP_000029.2:p.Arg1943GlyfsTer26	APC_000724	InSiGHT LOVD	pathogenic		PM2_supporting	frameshift	PVS1							PVS1, PM2_supporting	Likely pathogenic
NM_000038.6:c.5827A>G	NP_000029.2:p.Arg1943Gly	921188	ClinVar	Uncertain significance		PM2_supporting	missense	BP1							BP1, PM2_supporting	Uncertain significance
NM_000038.6:c.5831G>A	NP_000029.2:p.Gly1944Glu	801037	ClinVar	Uncertain significance		PM2_supporting	missense	BP1							BP1, PM2_supporting	Uncertain significance
NM_000038.6:c.5831G>T	NP_000029.2:p.Gly1944Val	579032	ClinVar	Uncertain significance		PM2_supporting	missense	BP1							BP1, PM2_supporting	Uncertain significance
NM_000038.6:c.5833G>A	NP_000029.2:p.Ala1945Thr	928446	ClinVar	Uncertain significance		PM2_supporting	missense	BP1							BP1, PM2_supporting	Uncertain significance
NM_000038.6:c.5834C>T	NP_000029.2:p.Ala1945Val	1064390	ClinVar	Uncertain significance	0.0002084 (1 in 4798 alleles in South Asian population in gnomAD v3.1.2 (non-cancer))	BS1	missense	BP1							BP1, BS1	Likely benign
NM_000038.6:c.5834del	NP_000029.2:p.Ala1945GlufsTer25	946277	ClinVar	Pathogenic		PM2_supporting	frameshift	PVS1							PVS1, PM2_supporting	Likely pathogenic
NM_000038.6:c.5836G>A	NP_000029.2:p.Ala1946Thr	1020046	ClinVar	Uncertain significance		PM2_supporting	missense	BP1							BP1, PM2_supporting	Uncertain significance
NM_000038.6:c.5839del	NP_000029.2:p.Thr1947LeufsTer23	419580	ClinVar	Pathogenic		PM2_supporting	frameshift	PVS1							PVS1, PM2_supporting	Likely pathogenic
NM_000038.6:c.5839A>C	NP_000029.2:p.Thr1947Pro	617981	ClinVar	Likely benign		PM2_supporting	missense	BP1							BP1, PM2_supporting	Uncertain significance
NM_000038.6:c.5839A>G	NP_000029.2:p.Thr1947Ala	185103	ClinVar	Uncertain significance	0.0000926 (6 in 64802 alleles in European (non-Finnish) population in gnomAD v3.1.2 (non-cancer))	BS1	missense	BP1			BS2_supporting				BP1, BS1, BS2_supporting	Likely benign
NM_000038.6:c.5840C>T	NP_000029.2:p.Thr1947Ile	1171348	ClinVar	Uncertain significance		PM2_supporting	missense	BP1							BP1, PM2_supporting	Uncertain significance
NM_000038.6:c.5840C>G	NP_000029.2:p.Thr1947Ser	350415	ClinVar	Uncertain significance	0.0002083 (1 in 4800 alleles in South Asian population in gnomAD v3.1.2 (non-cancer))	BS1	missense	BP1							BP1, BS1	Likely benign
NM_000038.6:c.5841T>G	NP_000029.2:p.Thr1947=	428126	ClinVar	Likely benign	0.0000309 (2 in 64804 alleles in European (non-Finnish) population in gnomAD v3.1.2 (non-cancer))	BS1	synonymous	BP4, BP7							BP4, BP7, BS1	Likely benign
NM_000038.6:c.5842G>A	NP_000029.2:p.Asp1948Asn	836545	ClinVar	Uncertain significance		PM2_supporting	missense	BP1							BP1, PM2_supporting	Uncertain significance
NM_000038.6:c.5843A>G	NP_000029.2:p.Asp1948Gly	1174705	ClinVar, InSiGHT LOVD	Uncertain significance		PM2_supporting	missense	BP1							BP1, PM2_supporting	Uncertain significance
NM_000038.5:c.5844_5845del		181836	ClinVar	Pathogenic		PM2_supporting	frameshift	PVS1							PVS1, PM2_supporting	Likely pathogenic
NM_000038.6:c.5845G>A	NP_000029.2:p.Glu1949Lys	419360	ClinVar	Uncertain significance		PM2_supporting	missense	BP1							BP1, PM2_supporting	Uncertain significance
NM_000038.6:c.5846A>C	NP_000029.2:p.Glu1949Ala	925730	ClinVar	Uncertain significance		PM2_supporting	missense	BP1							BP1, PM2_supporting	Uncertain significance
NM_000038.6:c.5847A>G	NP_000029.2:p.Glu1949=	537694	ClinVar	Likely benign	0.0000093 (3 in 323228 alleles in UK Biobank population in UK Biobank)		synonymous	BP4, BP7							BP4, BP7	Likely benign
NM_000038.6:c.5850G>T	NP_000029.2:p.Lys1950Asn	924940	ClinVar	Uncertain significance		PM2_supporting	missense	BP1							BP1, PM2_supporting	Uncertain significance
NM_000038.6:c.5850G>C	NP_000029.2:p.Lys1950Asn	862336	ClinVar	Uncertain significance		PM2_supporting	missense	BP1							BP1, PM2_supporting	Uncertain significance
NM_000038.6:c.5850G>A	NP_000029.2:p.Lys1950=	485103	ClinVar	Likely benign		PM2_supporting	synonymous	BP4, BP7							BP4, BP7, PM2_supporting	Likely benign
NM_000038.6:c.5854C>G	NP_000029.2:p.Gln1952Glu	537499	ClinVar	Uncertain significance	0.0001148 (1 in 8712 alleles in African/African American population in gnomAD v.2.1.1 (non-cancer))	BS1	missense	BP1							BP1, BS1	Likely benign
NM_000038.6:c.5856G>C	NP_000029.2:p.Gln1952His	826010	ClinVar	Uncertain significance		PM2_supporting	missense	BP1							BP1, PM2_supporting	Uncertain significance
NM_000038.6:c.5860_5863del	NP_000029.2:p.Phe1954LeufsTer15	537536	ClinVar	Pathogenic		PM2_supporting	frameshift	PVS1							PVS1, PM2_supporting	Likely pathogenic
NM_000038.6:c.5861T>G	NP_000029.2:p.Phe1954Cys	826017	ClinVar	Uncertain significance		PM2_supporting	missense	BP1							BP1, PM2_supporting	Uncertain significance
NM_000038.6:c.5863G>A	NP_000029.2:p.Ala1955Thr	826019	ClinVar	Uncertain significance		PM2_supporting	missense	BP1							BP1, PM2_supporting	Uncertain significance
NM_000038.6:c.5865T>A	NP_000029.2:p.Ala1955=	928119	ClinVar	Likely benign	0.0000154 (1 in 64796 alleles in European (non-Finnish) population in gnomAD v3.1.2 (non-cancer))	BS1	synonymous	BP4, BP7							BP4, BP7, BS1	Likely benign
NM_000038.6:c.5865T>C	NP_000029.2:p.Ala1955=	416713	ClinVar	Likely benign	0.0000031 (1 in 323222 alleles in UK Biobank population in UK Biobank)		synonymous	BP4, BP7							BP4, BP7	Likely benign
NM_000038.6:c.5866A>G	NP_000029.2:p.Ile1956Val	246202	ClinVar	Uncertain significance	0.0000672 (1 in 14882 alleles in African/African American population in gnomAD v.2.1.1 (non-cancer))	BS1	missense	BP1							BP1, BS1	Likely benign
NM_000038.6:c.5866A>T	NP_000029.2:p.Ile1956Phe	233259	ClinVar	Uncertain significance		PM2_supporting	missense	BP1							BP1, PM2_supporting	Uncertain significance
NM_000038.6:c.5868T>A	NP_000029.2:p.Ile1956=	862454	ClinVar	Uncertain significance		PM2_supporting	synonymous	BP4, BP7							BP4, BP7, PM2_supporting	Likely benign
NM_000038.6:c.5872A>T	NP_000029.2:p.Asn1958Tyr	490322	ClinVar	Uncertain significance		PM2_supporting	missense	BP1							BP1, PM2_supporting	Uncertain significance
NM_000038.6:c.5873del	NP_000029.2:p.Asn1958IlefsTer12	APC_000143	InSiGHT LOVD	pathogenic		PM2_supporting	frameshift	PVS1			PS4_supporting	Friedl and Aretz 20223039, Friedl 11247896			PVS1, PM2_supporting, PS4_supporting	Pathogenic
NM_000038.6:c.5873A>G	NP_000029.2:p.Asn1958Ser	940082	ClinVar	Uncertain significance		PM2_supporting	missense	BP1							BP1, PM2_supporting	Uncertain significance
NM_000038.6:c.5873A>C	NP_000029.2:p.Asn1958Thr	411440	ClinVar	Uncertain significance	0.000073 (3 in 41114 alleles in African/African American population in gnomAD v3.1.2 (non-cancer))	BS1	missense	BP1							BP1, BS1	Likely benign
NM_000038.6:c.5876C>G	NP_000029.2:p.Thr1959Ser	411465	ClinVar	Uncertain significance	0.0001148 (1 in 8710 alleles in African/African American population in gnomAD v.2.1.1 (non-cancer))	BS1	missense	BP1							BP1, BS1	Likely benign
NM_000038.6:c.5877T>A	NP_000029.2:p.Thr1959=	416740	ClinVar	Likely benign	0.0000098 (1 in 102288 alleles in European (non-Finnish) population in gnomAD v.2.1.1 (non-cancer))		synonymous	BP4, BP7							BP4, BP7	Likely benign
NM_000038.6:c.5877T>G	NP_000029.2:p.Thr1959=	232429	ClinVar	Likely benign	0.0000098 (1 in 102288 alleles in European (non-Finnish) population in gnomAD v.2.1.1 (non-cancer))		synonymous	BP4, BP7							BP4, BP7	Likely benign
NM_000038.6:c.5878C>G	NP_000029.2:p.Pro1960Ala	949589	ClinVar	Uncertain significance		PM2_supporting	missense	BP1							BP1, PM2_supporting	Uncertain significance
NM_000038.6:c.5879C>T	NP_000029.2:p.Pro1960Leu	141168	ClinVar, InSiGHT LOVD	Uncertain significance	0.0000772 (5 in 64796 alleles in European (non-Finnish) population in gnomAD v3.1.2 (non-cancer))	BS1	missense	BP1			BS2_supporting				BP1, BS1, BS2_supporting	Likely benign
NM_000038.6:c.5879_5880delinsTA	NP_000029.2:p.Pro1960Leu	127309	ClinVar	Uncertain significance		PM2_supporting	missense	BP1							BP1, PM2_supporting	Uncertain significance
NM_000038.6:c.5880_5881delinsAC	NP_000029.2:p.Val1961Leu	246067	ClinVar	Uncertain significance		PM2_supporting	missense	BP1							BP1, PM2_supporting	Uncertain significance
NM_000038.6:c.5880G>A	NP_000029.2:p.Pro1960=	42247	ClinVar, InSiGHT LOVD	Benign	0.8224696 (4063 in 4940 alleles in East Asian population in gnomAD v3.1.2 (non-cancer))	BA1	synonymous	BP4, BP7				Grandval 24599579			BA1	Benign
NM_000038.6:c.5881G>C	NP_000029.2:p.Val1961Leu	482243	ClinVar	Uncertain significance		PM2_supporting	missense	BP1							BP1, PM2_supporting	Uncertain significance
NM_000038.6:c.5884T>G	NP_000029.2:p.Cys1962Gly	628353	ClinVar	Uncertain significance		PM2_supporting	missense	BP1							BP1, PM2_supporting	Uncertain significance
NM_000038.6:c.5885G>C	NP_000029.2:p.Cys1962Ser	826029	ClinVar	Uncertain significance		PM2_supporting	missense	BP1							BP1, PM2_supporting	Uncertain significance
NM_000038.6:c.5885G>A	NP_000029.2:p.Cys1962Tyr	574096	ClinVar	Uncertain significance	0.0000154 (1 in 64792 alleles in European (non-Finnish) population in gnomAD v3.1.2 (non-cancer))	BS1	missense	BP1							BP1, BS1	Likely benign
NM_000038.6:c.5888T>C	NP_000029.2:p.Phe1963Ser	923047	ClinVar	Uncertain significance	0.0000154 (1 in 64798 alleles in European (non-Finnish) population in gnomAD v3.1.2 (non-cancer))	BS1	missense	BP1				Bonn (unpublished)			BP1, BS1	Likely benign
NM_000038.6:c.5891C>T	NP_000029.2:p.Ser1964Phe	411372	ClinVar	Uncertain significance	0.0000243 (1 in 41120 alleles in African/African American population in gnomAD v3.1.2 (non-cancer))	BS1	missense	BP1							BP1, BS1	Likely benign
NM_000038.6:c.5893C>T	NP_000029.2:p.His1965Tyr	665612	ClinVar	Uncertain significance	0.0000877 (3 in 34194 alleles in Latino/Admixed American population in gnomAD v.2.1.1 (non-cancer))	BS1	missense	BP1							BP1, BS1	Likely benign
NM_000038.6:c.5893C>G	NP_000029.2:p.His1965Asp	652246	ClinVar	Uncertain significance	0.0000031 (1 in 323218 alleles in UK Biobank population in UK Biobank)		missense	BP1							BP1	Uncertain significance
NM_000038.6:c.5894A>G	NP_000029.2:p.His1965Arg	470024	ClinVar	Uncertain significance	0.0000186 (6 in 323220 alleles in UK Biobank population in UK Biobank)	BS1	missense	BP1							BP1, BS1	Likely benign
NM_000038.6:c.5894A>C	NP_000029.2:p.His1965Pro	350416	ClinVar	Uncertain significance	0.000088 (9 in 102312 alleles in European (non-Finnish) population in gnomAD v.2.1.1 (non-cancer))	BS1	missense	BP1							BP1, BS1	Likely benign
NM_000038.6:c.5896A>G	NP_000029.2:p.Asn1966Asp	652640	ClinVar	Uncertain significance		PM2_supporting	missense	BP1							BP1, PM2_supporting	Uncertain significance
NM_000038.6:c.5897A>T	NP_000029.2:p.Asn1966Ile	951115	ClinVar	Uncertain significance		PM2_supporting	missense	BP1							BP1, PM2_supporting	Uncertain significance
NM_000038.6:c.5897A>G	NP_000029.2:p.Asn1966Ser	826037	ClinVar	Uncertain significance	0.0000154 (1 in 64806 alleles in European (non-Finnish) population in gnomAD v3.1.2 (non-cancer))	BS1	missense	BP1							BP1, BS1	Likely benign
NM_000038.6:c.5900C>G	NP_000029.2:p.Ser1967Cys	570783	ClinVar	Uncertain significance		PM2_supporting	missense	BP1							BP1, PM2_supporting	Uncertain significance
NM_000038.6:c.5901C>T	NP_000029.2:p.Ser1967=	627980	ClinVar	Likely benign	0.0000243 (1 in 41132 alleles in African/African American population in gnomAD v3.1.2 (non-cancer))	BS1	synonymous	BP4, BP7							BP4, BP7, BS1	Likely benign
NM_000038.6:c.5903C>T	NP_000029.2:p.Ser1968Phe	1052660	ClinVar	Uncertain significance		PM2_supporting	missense	BP1							BP1, PM2_supporting	Uncertain significance
NM_000038.6:c.5905C>T	NP_000029.2:p.Leu1969=	1135264	ClinVar	Likely benign		PM2_supporting	synonymous	BP4, BP7							BP4, BP7, PM2_supporting	Likely benign
NM_000038.6:c.5907G>C	NP_000029.2:p.Leu1969=	187543	ClinVar	Likely benign	0.0000371 (12 in 323214 alleles in UK Biobank population in UK Biobank)	BS1	synonymous	BP4, BP7							BP4, BP7, BS1	Likely benign
NM_000038.6:c.5908A>G	NP_000029.2:p.Ser1970Gly	864236	ClinVar	Uncertain significance		PM2_supporting	missense	BP1							BP1, PM2_supporting	Uncertain significance
NM_000038.6:c.5908A>T	NP_000029.2:p.Ser1970Cys	826048	ClinVar	Uncertain significance		PM2_supporting	missense	BP1							BP1, PM2_supporting	Uncertain significance
NM_000038.6:c.5908A>C	NP_000029.2:p.Ser1970Arg	560746	ClinVar	Uncertain significance		PM2_supporting	missense	BP1							BP1, PM2_supporting	Uncertain significance
NM_000038.6:c.5909G>T	NP_000029.2:p.Ser1970Ile	861805	ClinVar	Uncertain significance	0.0000677 (1 in 14768 alleles in African/African American population in gnomAD v.2.1.1 (non-cancer))	BS1	missense	BP1							BP1, BS1	Likely benign
NM_000038.6:c.5909G>C	NP_000029.2:p.Ser1970Thr	236623	ClinVar	Uncertain significance		PM2_supporting	missense	BP1							BP1, PM2_supporting	Uncertain significance
NM_000038.6:c.5911T>G	NP_000029.2:p.Ser1971Ala	826053	ClinVar	Uncertain significance		PM2_supporting	missense	BP1							BP1, PM2_supporting	Uncertain significance
NM_000038.6:c.5912C>T	NP_000029.2:p.Ser1971Phe	826054	ClinVar	Uncertain significance		PM2_supporting	missense	BP1							BP1, PM2_supporting	Uncertain significance
NM_000038.6:c.5912C>A	NP_000029.2:p.Ser1971Tyr	619773	ClinVar	Uncertain significance	0.0000031 (1 in 323204 alleles in UK Biobank population in UK Biobank)		missense	BP1							BP1	Uncertain significance
NM_000038.6:c.5912C>G	NP_000029.2:p.Ser1971Cys	187282	ClinVar	Uncertain significance	0.0010926 (21 in 19220 alleles in East Asian population in gnomAD v.2.1.1 (non-cancer))	BA1	missense	BP1							BA1	Benign
NM_000038.6:c.5914C>T	NP_000029.2:p.Leu1972Phe	482316	ClinVar	Uncertain significance	0.0000292 (1 in 34198 alleles in Latino/Admixed American population in gnomAD v.2.1.1 (non-cancer))	BS1	missense	BP1							BP1, BS1	Likely benign
NM_000038.6:c.5915T>C	NP_000029.2:p.Leu1972Pro	967810	ClinVar	Uncertain significance		PM2_supporting	missense	BP1							BP1, PM2_supporting	Uncertain significance
NM_000038.6:c.5916_5919del	NP_000029.2:p.Ser1973ThrfsTer70	APC_001489	InSiGHT LOVD	pathogenic		PM2_supporting	frameshift	PVS1							PVS1, PM2_supporting	Likely pathogenic
NM_000038.6:c.5916C>G	NP_000029.2:p.Leu1972=	416717	ClinVar	Likely benign		PM2_supporting	synonymous	BP4, BP7							BP4, BP7, PM2_supporting	Likely benign
NM_000038.6:c.5917A>G	NP_000029.2:p.Ser1973Gly	411528	ClinVar	Uncertain significance		PM2_supporting	missense	BP1							BP1, PM2_supporting	Uncertain significance
NM_000038.6:c.5917del	NP_000029.2:p.Ser1973ValfsTer71	236624	ClinVar, InSiGHT LOVD	Pathogenic		PM2_supporting	frameshift	PVS1			PS4_moderate	Friedl and Aretz 20223039			PVS1, PM2_supporting, PS4_moderate	Pathogenic
NM_000038.6:c.5918G>A	NP_000029.2:p.Ser1973Asn	232146	ClinVar	Uncertain significance	0.0000663 (1 in 15074 alleles in Latino/Admixed American population in gnomAD v3.1.2 (non-cancer))	BS1	missense	BP1							BP1, BS1	Likely benign
NM_000038.6:c.5919T>C	NP_000029.2:p.Ser1973=	1127118	ClinVar	Likely benign		PM2_supporting	synonymous	BP4, BP7							BP4, BP7, PM2_supporting	Likely benign
NM_000038.6:c.5919T>G	NP_000029.2:p.Ser1973Arg	650317	ClinVar	Uncertain significance		PM2_supporting	missense	BP1							BP1, PM2_supporting	Uncertain significance
NM_000038.6:c.5920del	NP_000029.2:p.Asp1974ThrfsTer70	486744	ClinVar	Pathogenic		PM2_supporting	frameshift	PVS1							PVS1, PM2_supporting	Likely pathogenic
NM_000038.6:c.5922C>T	NP_000029.2:p.Asp1974=	387123	ClinVar	Likely benign		PM2_supporting	synonymous	BP4, BP7							BP4, BP7, PM2_supporting	Likely benign
NM_000038.6:c.5923A>T	NP_000029.2:p.Ile1975Phe	826060	ClinVar	Uncertain significance		PM2_supporting	missense	BP1							BP1, PM2_supporting	Uncertain significance
NM_000038.6:c.5923A>G	NP_000029.2:p.Ile1975Val	578783	ClinVar	Uncertain significance	0.0000098 (1 in 102284 alleles in European (non-Finnish) population in gnomAD v.2.1.1 (non-cancer))		missense	BP1							BP1	Uncertain significance
NM_000038.6:c.5924T>C	NP_000029.2:p.Ile1975Thr	924470	ClinVar	Uncertain significance		PM2_supporting	missense	BP1							BP1, PM2_supporting	Uncertain significance
NM_000038.6:c.5924T>A	NP_000029.2:p.Ile1975Asn	490323	ClinVar	Uncertain significance	0.0000098 (1 in 102274 alleles in European (non-Finnish) population in gnomAD v.2.1.1 (non-cancer))		missense	BP1							BP1	Uncertain significance
NM_000038.6:c.5929C>G	NP_000029.2:p.Gln1977Glu	919739	ClinVar	Uncertain significance		PM2_supporting	missense	BP1							BP1, PM2_supporting	Uncertain significance
NM_000038.6:c.5931A>G	NP_000029.2:p.Gln1977=	470025	ClinVar	Uncertain significance		PM2_supporting	synonymous	BP4, BP7							BP4, BP7, PM2_supporting	Likely benign
NM_000038.6:c.5932G>A	NP_000029.2:p.Glu1978Lys	945257	ClinVar	Uncertain significance		PM2_supporting	missense	BP1							BP1, PM2_supporting	Uncertain significance
NM_000038.6:c.5933A>T	NP_000029.2:p.Glu1978Val	1058269	ClinVar	Uncertain significance		PM2_supporting	missense	BP1							BP1, PM2_supporting	Uncertain significance
NM_000038.6:c.5936del	NP_000029.2:p.Asn1979ThrfsTer65	217998	ClinVar, InSiGHT LOVD	Pathogenic		PM2_supporting	frameshift	PVS1							PVS1, PM2_supporting	Likely pathogenic
NM_000038.6:c.5934A>G	NP_000029.2:p.Glu1978=	1153868	ClinVar	Likely benign		PM2_supporting	synonymous	BP4, BP7							BP4, BP7, PM2_supporting	Likely benign
NM_000038.6:c.5936_5939del	NP_000029.2:p.Asn1979ThrfsTer64	140863	ClinVar, InSiGHT LOVD	Pathogenic		PM2_supporting	frameshift	PVS1			PS4	Brensinger 9824584			PVS1, PM2_supporting, PS4	Pathogenic
NM_000038.6:c.5935A>G	NP_000029.2:p.Asn1979Asp	936408	ClinVar	Uncertain significance		PM2_supporting	missense	BP1							BP1, PM2_supporting	Uncertain significance
NM_000038.6:c.5940_5942del	NP_000029.2:p.Asn1981del	470026	ClinVar	Uncertain significance	0.0000648 (1 in 15432 alleles in European (non-Finnish) population in gnomAD v.2.1.1 (non-cancer))	BS1	inframe	BP4							BP4, BS1	Likely benign
NM_000038.6:c.5936A>G	NP_000029.2:p.Asn1979Ser	660836	ClinVar	Uncertain significance		PM2_supporting	missense	BP1							BP1, PM2_supporting	Uncertain significance
NM_000038.6:c.5940C>T	NP_000029.2:p.Asn1980=	751636	ClinVar	Likely benign		PM2_supporting	synonymous	BP4, BP7							BP4, BP7, PM2_supporting	Likely benign
NM_000038.6:c.5941A>G	NP_000029.2:p.Asn1981Asp	629114	ClinVar	Uncertain significance		PM2_supporting	missense	BP1							BP1, PM2_supporting	Uncertain significance
NM_000038.6:c.5942del	NP_000029.2:p.Asn1981IlefsTer63	820	ClinVar, InSiGHT LOVD	Pathogenic		PM2_supporting	frameshift	PVS1			PS4	Scott 7797123			PVS1, PM2_supporting, PS4	Pathogenic
NM_000038.6:c.5942A>G	NP_000029.2:p.Asn1981Ser	647667	ClinVar, InSiGHT LOVD	Uncertain significance	0.0000098 (1 in 102220 alleles in European (non-Finnish) population in gnomAD v.2.1.1 (non-cancer))		missense	BP1							BP1	Uncertain significance
NM_000038.6:c.5942A>C	NP_000029.2:p.Asn1981Thr	630442	ClinVar	Uncertain significance		PM2_supporting	missense	BP1							BP1, PM2_supporting	Uncertain significance
NM_000038.6:c.5943_5946del	NP_000029.2:p.Asn1981LysfsTer62	APC_000305	InSiGHT LOVD	pathogenic		PM2_supporting	frameshift	PVS1			PS4_moderate	Aretz (unpublished), Friedl and Aretz 20223039, Aretz and Spier (unpublished)			PVS1, PM2_supporting, PS4_moderate	Pathogenic
NM_000038.6:c.5943T>A	NP_000029.2:p.Asn1981Lys	1018219	ClinVar	Uncertain significance		PM2_supporting	missense	BP1							BP1, PM2_supporting	Uncertain significance
NM_000038.6:c.5944A>C	NP_000029.2:p.Lys1982Gln	942777	ClinVar	Uncertain significance	0.0000217 (7 in 323226 alleles in UK Biobank population in UK Biobank)	BS1	missense	BP1							BP1, BS1	Likely benign
NM_000038.6:c.5944A>T	NP_000029.2:p.Lys1982Ter	233824	ClinVar	Pathogenic		PM2_supporting	nonsense	PVS1							PVS1, PM2_supporting	Likely pathogenic
NM_000038.6:c.5946A>G	NP_000029.2:p.Lys1982=	1141704	ClinVar	Likely benign		PM2_supporting	synonymous	BP4, BP7							BP4, BP7, PM2_supporting	Likely benign
NM_000038.6:c.5946A>C	NP_000029.2:p.Lys1982Asn	640119	ClinVar	Uncertain significance		PM2_supporting	missense	BP1							BP1, PM2_supporting	Uncertain significance
NM_000038.6:c.5947_5950del	NP_000029.2:p.Glu1983MetfsTer60	APC_000316	InSiGHT LOVD	pathogenic		PM2_supporting	frameshift	PVS1			PS4_supporting	Friedl and Aretz 20223039			PVS1, PM2_supporting, PS4_supporting	Pathogenic
NM_000038.6:c.5950A>G	NP_000029.2:p.Asn1984Asp	537435	ClinVar	Uncertain significance		PM2_supporting	missense	BP1							BP1, PM2_supporting	Uncertain significance
NM_000038.6:c.5952_5955del	NP_000029.2:p.Glu1985LeufsTer58	371809	ClinVar, InSiGHT LOVD	Likely pathogenic		PM2_supporting	frameshift	PVS1							PVS1, PM2_supporting	Likely pathogenic
NM_000038.6:c.5952T>C	NP_000029.2:p.Asn1984=	383375	ClinVar	Uncertain significance	0.0000584 (2 in 34224 alleles in Latino/Admixed American population in gnomAD v.2.1.1 (non-cancer))	BS1	synonymous	BP4, BP7							BP4, BP7, BS1	Likely benign
NM_000038.6:c.5953G>A	NP_000029.2:p.Glu1985Lys	629086	ClinVar	Uncertain significance		PM2_supporting	missense	BP1							BP1, PM2_supporting	Uncertain significance
NM_000038.6:c.5954_5966del	NP_000029.2:p.Glu1985GlyfsTer55	1073251	ClinVar	Pathogenic		PM2_supporting	frameshift	PVS1							PVS1, PM2_supporting	Likely pathogenic
NM_000038.6:c.5957del	NP_000029.2:p.Pro1986LeufsTer58	1335589	ClinVar, InSiGHT LOVD	Pathogenic		PM2_supporting	frameshift	PVS1							PVS1, PM2_supporting	Likely pathogenic
NM_000038.6:c.5956C>A	NP_000029.2:p.Pro1986Thr	230271	ClinVar	Uncertain significance	0.0000098 (1 in 102124 alleles in European (non-Finnish) population in gnomAD v.2.1.1 (non-cancer))		missense	BP1							BP1	Uncertain significance
NM_000038.6:c.5957C>T	NP_000029.2:p.Pro1986Leu	411389	ClinVar	Uncertain significance	0.0000686 (1 in 14582 alleles in African/African American population in gnomAD v.2.1.1 (non-cancer))	BS1	missense	BP1							BP1, BS1	Likely benign
NM_000038.6:c.5958T>G	NP_000029.2:p.Pro1986=	747573	ClinVar	Likely benign		PM2_supporting	synonymous	BP4, BP7							BP4, BP7, PM2_supporting	Likely benign
NM_000038.6:c.5959del	NP_000029.2:p.Ile1987SerfsTer57	APC_001011	InSiGHT LOVD	pathogenic		PM2_supporting	frameshift	PVS1			PS4_moderate	Dobbie 8730280			PVS1, PM2_supporting, PS4_moderate	Pathogenic
NM_000038.6:c.5959A>G	NP_000029.2:p.Ile1987Val	826078	ClinVar	Uncertain significance	0.0000648 (1 in 15428 alleles in European (non-Finnish) population in gnomAD v.2.1.1 (non-cancer))	BS1	missense	BP1							BP1, BS1	Likely benign
NM_000038.6:c.5961C>G	NP_000029.2:p.Ile1987Met	565709	ClinVar	Uncertain significance	0.0000098 (1 in 102106 alleles in European (non-Finnish) population in gnomAD v.2.1.1 (non-cancer))		missense	BP1							BP1	Uncertain significance
NM_000038.6:c.5964A>G	NP_000029.2:p.Lys1988=	705507	ClinVar	Likely benign		PM2_supporting	synonymous	BP4, BP7							BP4, BP7, PM2_supporting	Likely benign
NM_000038.6:c.5966A>T	NP_000029.2:p.Glu1989Val	1055862	ClinVar	Uncertain significance		PM2_supporting	missense	BP1							BP1, PM2_supporting	Uncertain significance
NM_000038.6:c.5968A>C	NP_000029.2:p.Thr1990Pro	846093	ClinVar	Uncertain significance		PM2_supporting	missense	BP1							BP1, PM2_supporting	Uncertain significance
NM_000038.6:c.5968A>T	NP_000029.2:p.Thr1990Ser	133512	ClinVar	Uncertain significance		PM2_supporting	missense	BP1							BP1, PM2_supporting	Uncertain significance
NM_000038.6:c.5969C>T	NP_000029.2:p.Thr1990Ile	826082	ClinVar	Uncertain significance	0.0000328 (1 in 30518 alleles in South Asian population in gnomAD v.2.1.1 (non-cancer))	BS1	missense	BP1							BP1, BS1	Likely benign
NM_000038.6:c.5970T>G	NP_000029.2:p.Thr1990=	1159947	ClinVar	Likely benign		PM2_supporting	synonymous	BP4, BP7							BP4, BP7, PM2_supporting	Likely benign
NM_000038.6:c.5971G>A	NP_000029.2:p.Glu1991Lys	489473	ClinVar	Uncertain significance		PM2_supporting	missense	BP1							BP1, PM2_supporting	Uncertain significance
NM_000038.6:c.5971G>C	NP_000029.2:p.Glu1991Gln	421807	ClinVar	Uncertain significance	0.0000098 (1 in 102078 alleles in European (non-Finnish) population in gnomAD v.2.1.1 (non-cancer))		missense	BP1							BP1	Uncertain significance
NM_000038.6:c.5972A>G	NP_000029.2:p.Glu1991Gly	1332465	ClinVar	Uncertain significance		PM2_supporting	missense	BP1							BP1, PM2_supporting	Uncertain significance
NM_000038.6:c.5973G>A	NP_000029.2:p.Glu1991=	763690	ClinVar	Likely benign		PM2_supporting	synonymous	BP4, BP7							BP4, BP7, PM2_supporting	Likely benign
NM_000038.6:c.5973del	NP_000029.2:p.Glu1991AspfsTer53	231195	ClinVar	Pathogenic		PM2_supporting	frameshift	PVS1							PVS1, PM2_supporting	Likely pathogenic
NM_000038.6:c.5974C>T	NP_000029.2:p.Pro1992Ser	489474	ClinVar	Uncertain significance	0.0000328 (1 in 30520 alleles in South Asian population in gnomAD v.2.1.1 (non-cancer))	BS1	missense	BP1							BP1, BS1	Likely benign
NM_000038.6:c.5974C>G	NP_000029.2:p.Pro1992Ala	470027	ClinVar	Uncertain significance	0.0001148 (1 in 8708 alleles in African/African American population in gnomAD v.2.1.1 (non-cancer))	BS1	missense	BP1							BP1, BS1	Likely benign
NM_000038.6:c.5978del	NP_000029.2:p.Pro1993LeufsTer51	433672	ClinVar, InSiGHT LOVD	Pathogenic		PM2_supporting	frameshift	PVS1							PVS1, PM2_supporting	Likely pathogenic
NM_000038.6:c.5975C>T	NP_000029.2:p.Pro1992Leu	826087	ClinVar	Uncertain significance		PM2_supporting	missense	BP1							BP1, PM2_supporting	Uncertain significance
NM_000038.6:c.5976C>G	NP_000029.2:p.Pro1992=	750723	ClinVar	Likely benign		PM2_supporting	synonymous	BP4, BP7							BP4, BP7, PM2_supporting	Likely benign
NM_000038.6:c.5976C>A	NP_000029.2:p.Pro1992=	490324	ClinVar	Likely benign	0.0001711 (6 in 35066 alleles in Latino/Admixed American population in gnomAD v.2.1.1 (non-cancer))	BS1	synonymous	BP4, BP7							BP4, BP7, BS1	Likely benign
NM_000038.6:c.5976C>T	NP_000029.2:p.Pro1992=	416737	ClinVar	Likely benign		PM2_supporting	synonymous	BP4, BP7							BP4, BP7, PM2_supporting	Likely benign
NM_000038.6:c.5977C>T	NP_000029.2:p.Pro1993Ser	482516	ClinVar	Uncertain significance	0.0000031 (1 in 323222 alleles in UK Biobank population in UK Biobank)		missense	BP1							BP1	Uncertain significance
NM_000038.6:c.5978C>G	NP_000029.2:p.Pro1993Arg	628291	ClinVar	Uncertain significance		PM2_supporting	missense	BP1							BP1, PM2_supporting	Uncertain significance
NM_000038.6:c.5979T>G	NP_000029.2:p.Pro1993=	1135378	ClinVar	Likely benign		PM2_supporting	synonymous	BP4, BP7							BP4, BP7, PM2_supporting	Likely benign
NM_000038.6:c.5979del	NP_000029.2:p.Asp1994ThrfsTer50	838960	ClinVar	Pathogenic		PM2_supporting	frameshift	PVS1							PVS1, PM2_supporting	Likely pathogenic
NM_000038.6:c.5981A>G	NP_000029.2:p.Asp1994Gly	950859	ClinVar	Uncertain significance		PM2_supporting	missense	BP1							BP1, PM2_supporting	Uncertain significance
NM_000038.6:c.5981A>T	NP_000029.2:p.Asp1994Val	236626	ClinVar	Uncertain significance	0.0000855 (3 in 35076 alleles in Latino/Admixed American population in gnomAD v.2.1.1 (non-cancer))	BS1	missense	BP1							BP1, BS1	Likely benign
NM_000038.6:c.5982C>A	NP_000029.2:p.Asp1994Glu	470028	ClinVar	Uncertain significance		PM2_supporting	missense	BP1							BP1, PM2_supporting	Uncertain significance
NM_000038.6:c.5982C>G	NP_000029.2:p.Asp1994Glu	220442	ClinVar	Uncertain significance	0.000108 (7 in 64796 alleles in European (non-Finnish) population in gnomAD v3.1.2 (non-cancer))	BS1	missense	BP1							BP1, BS1	Likely benign
NM_000038.6:c.5986del	NP_000029.2:p.Gln1996ArgfsTer48	801038	ClinVar	Pathogenic		PM2_supporting	frameshift	PVS1							PVS1, PM2_supporting	Likely pathogenic
NM_000038.6:c.5987A>T	NP_000029.2:p.Gln1996Leu	127310	ClinVar, InSiGHT LOVD	Uncertain significance	0.0000243 (1 in 41132 alleles in African/African American population in gnomAD v3.1.2 (non-cancer))	BS1	missense	BP1							BP1, BS1	Likely benign
NM_000038.6:c.5989_5992del	NP_000029.2:p.Gly1997AsnfsTer46	APC_001796	InSiGHT LOVD	pathogenic		PM2_supporting	frameshift	PVS1							PVS1, PM2_supporting	Likely pathogenic
NM_000038.6:c.5990G>C	NP_000029.2:p.Gly1997Ala	581477	ClinVar	Uncertain significance		PM2_supporting	missense	BP1							BP1, PM2_supporting	Uncertain significance
NM_000038.6:c.5990G>A	NP_000029.2:p.Gly1997Glu	482438	ClinVar	Uncertain significance	0.0000328 (1 in 30522 alleles in South Asian population in gnomAD v.2.1.1 (non-cancer))	BS1	missense	BP1							BP1, BS1	Likely benign
NM_000038.6:c.5992G>C	NP_000029.2:p.Glu1998Gln	1039083	ClinVar	Uncertain significance		PM2_supporting	missense	BP1							BP1, PM2_supporting	Uncertain significance
NM_000038.6:c.5994A>T	NP_000029.2:p.Glu1998Asp	1005280	ClinVar	Uncertain significance		PM2_supporting	missense	BP1							BP1, PM2_supporting	Uncertain significance
NM_000038.6:c.5995C>G	NP_000029.2:p.Pro1999Ala	470029	ClinVar	Uncertain significance		PM2_supporting	missense	BP1							BP1, PM2_supporting	Uncertain significance
NM_000038.6:c.5996del	NP_000029.2:p.Pro1999GlnfsTer45	217999	ClinVar, InSiGHT LOVD	Likely pathogenic		PM2_supporting	frameshift	PVS1							PVS1, PM2_supporting	Likely pathogenic
NM_000038.6:c.5996C>A	NP_000029.2:p.Pro1999Gln	858704	ClinVar	Uncertain significance	0.0000031 (1 in 323212 alleles in UK Biobank population in UK Biobank)		missense	BP1							BP1	Uncertain significance
NM_000038.6:c.5996C>G	NP_000029.2:p.Pro1999Arg	490325	ClinVar	Uncertain significance		PM2_supporting	missense	BP1							BP1, PM2_supporting	Uncertain significance
NM_000038.6:c.5998A>C	NP_000029.2:p.Ser2000Arg	470030	ClinVar	Uncertain significance	0.0000328 (1 in 30520 alleles in South Asian population in gnomAD v.2.1.1 (non-cancer))	BS1	missense	BP1							BP1, BS1	Likely benign
NM_000038.6:c.5998A>G	NP_000029.2:p.Ser2000Gly	142160	ClinVar	Uncertain significance		PM2_supporting	missense	BP1							BP1, PM2_supporting	Uncertain significance
NM_000038.6:c.5999G>A	NP_000029.2:p.Ser2000Asn	490326	ClinVar	Uncertain significance	0.0000031 (1 in 323220 alleles in UK Biobank population in UK Biobank)		missense	BP1							BP1	Uncertain significance
NM_000038.6:c.6001A>G	NP_000029.2:p.Lys2001Glu	826124	ClinVar	Uncertain significance		PM2_supporting	missense	BP1							BP1, PM2_supporting	Uncertain significance
NM_000038.6:c.6002A>G	NP_000029.2:p.Lys2001Arg	949751	ClinVar	Uncertain significance		PM2_supporting	missense	BP1							BP1, PM2_supporting	Uncertain significance
NM_000038.6:c.6003del	NP_000029.2:p.Lys2001AsnfsTer43	APC_000370	InSiGHT LOVD	pathogenic		PM2_supporting	frameshift	PVS1							PVS1, PM2_supporting	Likely pathogenic
NM_000038.6:c.6006T>G	NP_000029.2:p.Pro2002=	230342	ClinVar	Likely benign		PM2_supporting	synonymous	BP4, BP7							BP4, BP7, PM2_supporting	Likely benign
NM_000038.6:c.6007C>G	NP_000029.2:p.Gln2003Glu	649014	ClinVar	Uncertain significance		PM2_supporting	missense	BP1							BP1, PM2_supporting	Uncertain significance
NM_000038.6:c.6008A>G	NP_000029.2:p.Gln2003Arg	1024133	ClinVar	Uncertain significance		PM2_supporting	missense	BP1							BP1, PM2_supporting	Uncertain significance
NM_000038.6:c.6008A>C	NP_000029.2:p.Gln2003Pro	649710	ClinVar, InSiGHT LOVD	Uncertain significance	0.0000031 (1 in 323102 alleles in UK Biobank population in UK Biobank)		missense	BP1							BP1	Uncertain significance
NM_000038.6:c.6009A>G	NP_000029.2:p.Gln2003=	490327	ClinVar	Likely benign		PM2_supporting	synonymous	BP4, BP7							BP4, BP7, PM2_supporting	Likely benign
NM_000038.6:c.6010dup	NP_000029.2:p.Ala2004GlyfsTer7	246370	ClinVar	Likely pathogenic		PM2_supporting	frameshift	PVS1							PVS1, PM2_supporting	Likely pathogenic
NM_000038.6:c.6011_6012insTT	NP_000029.2:p.Ser2005TyrfsTer40	575384	ClinVar	Pathogenic		PM2_supporting	frameshift	PVS1							PVS1, PM2_supporting	Likely pathogenic
NM_000038.6:c.6012del	NP_000029.2:p.Ser2005GlnfsTer39	APC_001237	InSiGHT LOVD	pathogenic		PM2_supporting	frameshift	PVS1							PVS1, PM2_supporting	Likely pathogenic
NM_000038.6:c.6012A>T	NP_000029.2:p.Ala2004=	763768	ClinVar	Likely benign		PM2_supporting	synonymous	BP4, BP7							BP4, BP7, PM2_supporting	Likely benign
NM_000038.6:c.6012A>G	NP_000029.2:p.Ala2004=	384019	ClinVar	Likely benign		PM2_supporting	synonymous	BP4, BP7							BP4, BP7, PM2_supporting	Likely benign
NM_000038.6:c.6015A>G	NP_000029.2:p.Ser2005=	763042	ClinVar	Likely benign	0.0000098 (1 in 102060 alleles in European (non-Finnish) population in gnomAD v.2.1.1 (non-cancer))		synonymous	BP4, BP7							BP4, BP7	Likely benign
NM_000038.6:c.6017G>A	NP_000029.2:p.Gly2006Asp	629605	ClinVar	Uncertain significance		PM2_supporting	missense	BP1							BP1, PM2_supporting	Uncertain significance
NM_000038.6:c.6019T>C	NP_000029.2:p.Tyr2007His	411501	ClinVar, InSiGHT LOVD	Uncertain significance	0.0000681 (8 in 117512 alleles in European (non-Finnish) population in gnomAD v.2.1.1 (non-cancer))	BS1	missense	BP1			BS2_supporting				BP1, BS1, BS2_supporting	Likely benign
NM_000038.6:c.6020A>C	NP_000029.2:p.Tyr2007Ser	949781	ClinVar	Uncertain significance		PM2_supporting	missense	BP1							BP1, PM2_supporting	Uncertain significance
NM_000038.6:c.6020A>G	NP_000029.2:p.Tyr2007Cys	411513	ClinVar, InSiGHT LOVD	Uncertain significance	0.0001459 (6 in 41132 alleles in African/African American population in gnomAD v3.1.2 (non-cancer))	BS1	missense	BP1			BS2_supporting				BP1, BS1, BS2_supporting	Likely benign
NM_000038.6:c.6022G>A	NP_000029.2:p.Ala2008Thr	470031	ClinVar	Uncertain significance	0.0000154 (1 in 64802 alleles in European (non-Finnish) population in gnomAD v3.1.2 (non-cancer))	BS1	missense	BP1							BP1, BS1	Likely benign
NM_000038.6:c.6023C>G	NP_000029.2:p.Ala2008Gly	921921	ClinVar	Uncertain significance		PM2_supporting	missense	BP1							BP1, PM2_supporting	Uncertain significance
NM_000038.6:c.6025C>A	NP_000029.2:p.Pro2009Thr	470032	ClinVar	Uncertain significance		PM2_supporting	missense	BP1							BP1, PM2_supporting	Uncertain significance
NM_000038.6:c.6026C>A	NP_000029.2:p.Pro2009His	1042236	ClinVar	Uncertain significance		PM2_supporting	missense	BP1							BP1, PM2_supporting	Uncertain significance
NM_000038.6:c.6028A>G	NP_000029.2:p.Lys2010Glu	186043	ClinVar	Uncertain significance	0.0000294 (3 in 102082 alleles in European (non-Finnish) population in gnomAD v.2.1.1 (non-cancer))	BS1	missense	BP1							BP1, BS1	Likely benign
NM_000038.6:c.6030del	NP_000029.2:p.Lys2010AsnfsTer34	APC_001490	InSiGHT LOVD	pathogenic		PM2_supporting	frameshift	PVS1							PVS1, PM2_supporting	Likely pathogenic
NM_000038.6:c.6030A>G	NP_000029.2:p.Lys2010=	826146	ClinVar	Likely benign		PM2_supporting	synonymous	BP4, BP7							BP4, BP7, PM2_supporting	Likely benign
NM_000038.6:c.6032C>T	NP_000029.2:p.Ser2011Leu	482280	ClinVar	Uncertain significance	0.0000031 (1 in 323202 alleles in UK Biobank population in UK Biobank)		missense	BP1							BP1	Uncertain significance
NM_000038.6:c.6033A>T	NP_000029.2:p.Ser2011=	1134506	ClinVar, InSiGHT LOVD	Likely benign	0.0000294 (3 in 102080 alleles in European (non-Finnish) population in gnomAD v.2.1.1 (non-cancer))	BS1	synonymous	BP4, BP7							BP4, BP7, BS1	Likely benign
NM_000038.6:c.6033A>G	NP_000029.2:p.Ser2011=	928430	ClinVar	Likely benign	0.0000566 (1 in 17682 alleles in East Asian population in gnomAD v.2.1.1 (non-cancer))	BS1	synonymous	BP4, BP7							BP4, BP7, BS1	Likely benign
NM_000038.6:c.6037C>T	NP_000029.2:p.His2013Tyr	411354	ClinVar	Uncertain significance	0.0000042 (1 in 235656 alleles in Total population in gnomAD v.2.1.1 (non-cancer))		missense	BP1							BP1	Uncertain significance
NM_000038.6:c.6038A>C	NP_000029.2:p.His2013Pro	421107	ClinVar	Uncertain significance		PM2_supporting	missense	BP1							BP1, PM2_supporting	Uncertain significance
NM_000038.6:c.6039T>C	NP_000029.2:p.His2013=	537675	ClinVar	Likely benign		PM2_supporting	synonymous	BP4, BP7							BP4, BP7, PM2_supporting	Likely benign
NM_000038.6:c.6040G>A	NP_000029.2:p.Val2014Ile	517226	ClinVar	Uncertain significance	0.0004031 (2 in 4962 alleles in East Asian population in gnomAD v3.1.2 (non-cancer))	BS1	missense	BP1							BP1, BS1	Likely benign
NM_000038.6:c.6041T>C	NP_000029.2:p.Val2014Ala	826154	ClinVar	Uncertain significance		PM2_supporting	missense	BP1							BP1, PM2_supporting	Uncertain significance
NM_000038.6:c.6046G>T	NP_000029.2:p.Asp2016Tyr	584480	ClinVar	Uncertain significance		PM2_supporting	missense	BP1							BP1, PM2_supporting	Uncertain significance
NM_000038.6:c.6047A>T	NP_000029.2:p.Asp2016Val	1035285	ClinVar	Uncertain significance		PM2_supporting	missense	BP1							BP1, PM2_supporting	Uncertain significance
NM_000038.6:c.6047A>G	NP_000029.2:p.Asp2016Gly	482508	ClinVar	Uncertain significance		PM2_supporting	missense	BP1							BP1, PM2_supporting	Uncertain significance
NM_000038.6:c.6050C>T	NP_000029.2:p.Thr2017Ile	841535	ClinVar	Uncertain significance		PM2_supporting	missense	BP1							BP1, PM2_supporting	Uncertain significance
NM_000038.6:c.6053del	NP_000029.2:p.Pro2018GlnfsTer26	429055	ClinVar, InSiGHT LOVD	Pathogenic		PM2_supporting	frameshift	PVS1							PVS1, PM2_supporting	Likely pathogenic
NM_000038.6:c.6054A>T	NP_000029.2:p.Pro2018=	826157	ClinVar	Likely benign		PM2_supporting	synonymous	BP4, BP7							BP4, BP7, PM2_supporting	Likely benign
NM_000038.6:c.6054A>G	NP_000029.2:p.Pro2018=	470033	ClinVar	Likely benign	0.0000217 (7 in 323200 alleles in UK Biobank population in UK Biobank)	BS1	synonymous	BP4, BP7							BP4, BP7, BS1	Likely benign
NM_000038.6:c.6055del	NP_000029.2:p.Val2019PhefsTer25	APC_001746	InSiGHT LOVD	pathogenic		PM2_supporting	frameshift	PVS1							PVS1, PM2_supporting	Likely pathogenic
NM_000038.6:c.6058_6059insTT	NP_000029.2:p.Cys2020PhefsTer25	1049227	ClinVar	Uncertain significance		PM2_supporting	frameshift	PVS1							PVS1, PM2_supporting	Likely pathogenic
NM_000038.6:c.6055G>C	NP_000029.2:p.Val2019Leu	826158	ClinVar	Uncertain significance		PM2_supporting	missense	BP1							BP1, PM2_supporting	Uncertain significance
NM_000038.6:c.6059_6062del	NP_000029.2:p.Cys2020SerfsTer23	233077	ClinVar	Likely pathogenic		PM2_supporting	frameshift	PVS1							PVS1, PM2_supporting	Likely pathogenic
NM_000038.6:c.6056T>C	NP_000029.2:p.Val2019Ala	662113	ClinVar	Uncertain significance		PM2_supporting	missense	BP1							BP1, PM2_supporting	Uncertain significance
NM_000038.6:c.6062_6063insTT	NP_000029.2:p.Arg2023GlnfsTer22	1049846	ClinVar	Uncertain significance		PM2_supporting	frameshift	PVS1							PVS1, PM2_supporting	Likely pathogenic
NM_000038.6:c.6062T>A	NP_000029.2:p.Phe2021Tyr	570382	ClinVar	Uncertain significance		PM2_supporting	missense	BP1							BP1, PM2_supporting	Uncertain significance
NM_000038.6:c.6063C>A	NP_000029.2:p.Phe2021Leu	856525	ClinVar	Uncertain significance		PM2_supporting	missense	BP1							BP1, PM2_supporting	Uncertain significance
NM_000038.6:c.6063C>T	NP_000029.2:p.Phe2021=	186942	ClinVar	Likely benign	0.0000495 (16 in 323214 alleles in UK Biobank population in UK Biobank)	BS1	synonymous	BP4, BP7							BP4, BP7, BS1	Likely benign
NM_000038.6:c.6065C>G	NP_000029.2:p.Ser2022Ter	470034	ClinVar	Pathogenic		PM2_supporting	nonsense	PVS1							PVS1, PM2_supporting	Likely pathogenic
NM_000038.6:c.6071A>G	NP_000029.2:p.Asn2024Ser	216172	ClinVar	Uncertain significance		PM2_supporting	missense	BP1							BP1, PM2_supporting	Uncertain significance
NM_000038.6:c.6074G>C	NP_000029.2:p.Ser2025Thr	537533	ClinVar	Uncertain significance		PM2_supporting	missense	BP1							BP1, PM2_supporting	Uncertain significance
NM_000038.6:c.6079C>G	NP_000029.2:p.Leu2027Val	826170	ClinVar	Uncertain significance		PM2_supporting	missense	BP1							BP1, PM2_supporting	Uncertain significance
NM_000038.6:c.6081C>T	NP_000029.2:p.Leu2027=	1050397	ClinVar	Likely benign		PM2_supporting	synonymous	BP4, BP7							BP4, BP7, PM2_supporting	Likely benign
NM_000038.6:c.6081C>G	NP_000029.2:p.Leu2027=	919871	ClinVar	Likely benign		PM2_supporting	synonymous	BP4, BP7							BP4, BP7, PM2_supporting	Likely benign
NM_000038.6:c.6081C>A	NP_000029.2:p.Leu2027=	801039	ClinVar	Uncertain significance		PM2_supporting	synonymous	BP4, BP7							BP4, BP7, PM2_supporting	Likely benign
NM_000038.6:c.6093_6094insTCTCTTAGT	NP_000029.2:p.Ser2029_Ser2031dup	216849	ClinVar	Uncertain significance		PM2_supporting	inframe								PM2_supporting	Uncertain significance
NM_000038.6:c.6082A>G	NP_000029.2:p.Ser2028Gly	955630	ClinVar	Uncertain significance		PM2_supporting	missense	BP1							BP1, PM2_supporting	Uncertain significance
NM_000038.6:c.6087T>C	NP_000029.2:p.Ser2029=	482345	ClinVar	Likely benign		PM2_supporting	synonymous	BP4, BP7							BP4, BP7, PM2_supporting	Likely benign
NM_000038.6:c.6088C>G	NP_000029.2:p.Leu2030Val	925914	ClinVar	Uncertain significance		PM2_supporting	missense	BP1							BP1, PM2_supporting	Uncertain significance
NM_000038.6:c.6090_6093del	NP_000029.2:p.Ser2031LeufsTer12	835847	ClinVar	Pathogenic		PM2_supporting	frameshift	PVS1							PVS1, PM2_supporting	Likely pathogenic
NM_000038.6:c.6090T>C	NP_000029.2:p.Leu2030=	187711	ClinVar	Likely benign	0.0000243 (1 in 41118 alleles in African/African American population in gnomAD v3.1.2 (non-cancer))	BS1	synonymous	BP4, BP7							BP4, BP7, BS1	Likely benign
NM_000038.6:c.6091del	NP_000029.2:p.Ser2031ValfsTer13	659568	ClinVar	Pathogenic		PM2_supporting	frameshift	PVS1							PVS1, PM2_supporting	Likely pathogenic
NM_000038.6:c.6091A>G	NP_000029.2:p.Ser2031Gly	490328	ClinVar	Uncertain significance		PM2_supporting	missense	BP1							BP1, PM2_supporting	Uncertain significance
NM_000038.6:c.6092_6094delinsTT	NP_000029.2:p.Ser2031IlefsTer13	APC_001013	InSiGHT LOVD	pathogenic		PM2_supporting	frameshift	PVS1			PS4_supporting	Jang 20513532			PVS1, PM2_supporting, PS4_supporting	Pathogenic
NM_000038.6:c.6092G>C	NP_000029.2:p.Ser2031Thr	640566	ClinVar	Uncertain significance		PM2_supporting	missense	BP1							BP1, PM2_supporting	Uncertain significance
NM_000038.6:c.6093T>C	NP_000029.2:p.Ser2031=	793431	ClinVar	Likely benign		PM2_supporting	synonymous	BP4, BP7							BP4, BP7, PM2_supporting	Likely benign
NM_000038.6:c.6093_6095delinsAC	NP_000029.2:p.Ser2031ArgfsTer13	246210	ClinVar	Likely pathogenic		PM2_supporting	frameshift	PVS1							PVS1, PM2_supporting	Likely pathogenic
NM_000038.6:c.6094A>G	NP_000029.2:p.Ile2032Val	482443	ClinVar	Uncertain significance	0.0000292 (1 in 34252 alleles in Latino/Admixed American population in gnomAD v.2.1.1 (non-cancer))	BS1	missense	BP1							BP1, BS1	Likely benign
NM_000038.6:c.6095T>G	NP_000029.2:p.Ile2032Ser	921524	ClinVar	Uncertain significance		PM2_supporting	missense	BP1							BP1, PM2_supporting	Uncertain significance
NM_000038.6:c.6101_6102del	NP_000029.2:p.Ser2034Ter	265576	ClinVar	Pathogenic		PM2_supporting	frameshift	PVS1							PVS1, PM2_supporting	Likely pathogenic
NM_000038.6:c.6099C>G	NP_000029.2:p.Asp2033Glu	181811	ClinVar, InSiGHT LOVD	Uncertain significance	0.0000617 (4 in 64808 alleles in European (non-Finnish) population in gnomAD v3.1.2 (non-cancer))	BS1	missense	BP1			BS2_supporting				BP1, BS1, BS2_supporting	Likely benign
NM_000038.6:c.6100T>C	NP_000029.2:p.Ser2034Pro	861625	ClinVar	Uncertain significance		PM2_supporting	missense	BP1							BP1, PM2_supporting	Uncertain significance
NM_000038.6:c.6102T>C	NP_000029.2:p.Ser2034=	1155828	ClinVar	Likely benign		PM2_supporting	synonymous	BP4, BP7							BP4, BP7, PM2_supporting	Likely benign
NM_000038.6:c.6104A>T	NP_000029.2:p.Glu2035Val	470036	ClinVar	Uncertain significance	0.0000098 (1 in 102310 alleles in European (non-Finnish) population in gnomAD v.2.1.1 (non-cancer))		missense	BP1							BP1	Uncertain significance
NM_000038.6:c.6106G>A	NP_000029.2:p.Asp2036Asn	485114	ClinVar	Uncertain significance	0.0002653 (4 in 15076 alleles in Latino/Admixed American population in gnomAD v3.1.2 (non-cancer))	BS1	missense	BP1							BP1, BS1	Likely benign
NM_000038.6:c.6107A>G	NP_000029.2:p.Asp2036Gly	848135	ClinVar	Uncertain significance		PM2_supporting	missense	BP1							BP1, PM2_supporting	Uncertain significance
NM_000038.6:c.6109G>A	NP_000029.2:p.Asp2037Asn	219927	ClinVar	Uncertain significance	0.0000663 (1 in 15072 alleles in Latino/Admixed American population in gnomAD v3.1.2 (non-cancer))	BS1	missense	BP1							BP1, BS1	Likely benign
NM_000038.6:c.6112C>G	NP_000029.2:p.Leu2038Val	537558	ClinVar	Uncertain significance	0.000113 (2 in 17692 alleles in East Asian population in gnomAD v.2.1.1 (non-cancer))	BS1	missense	BP1							BP1, BS1	Likely benign
NM_000038.6:c.6114G>C	NP_000029.2:p.Leu2038=	1091857	ClinVar	Likely benign	0.0000243 (1 in 41114 alleles in African/African American population in gnomAD v3.1.2 (non-cancer))	BS1	synonymous	BP4, BP7							BP4, BP7, BS1	Likely benign
NM_000038.6:c.6114G>T	NP_000029.2:p.Leu2038=	748094	ClinVar	Likely benign		PM2_supporting	synonymous	BP4, BP7							BP4, BP7, PM2_supporting	Likely benign
NM_000038.6:c.6116T>G	NP_000029.2:p.Leu2039Trp	919948	ClinVar	Uncertain significance		PM2_supporting	missense	BP1							BP1, PM2_supporting	Uncertain significance
NM_000038.6:c.6117G>A	NP_000029.2:p.Leu2039=	231125	ClinVar	Likely benign	0.0000526 (17 in 323218 alleles in UK Biobank population in UK Biobank)	BS1	synonymous	BP4, BP7							BP4, BP7, BS1	Likely benign
NM_000038.6:c.6117G>T	NP_000029.2:p.Leu2039Phe	184130	ClinVar, InSiGHT LOVD	Uncertain significance	0.0000617 (4 in 64802 alleles in European (non-Finnish) population in gnomAD v3.1.2 (non-cancer))	BS1	missense	BP1							BP1, BS1	Likely benign
NM_000038.6:c.6118C>T	NP_000029.2:p.Gln2040Ter	APC_001238	InSiGHT LOVD	pathogenic		PM2_supporting	nonsense	PVS1							PVS1, PM2_supporting	Likely pathogenic
NM_000038.6:c.6118C>G	NP_000029.2:p.Gln2040Glu	569662	ClinVar	Uncertain significance		PM2_supporting	missense	BP1							BP1, PM2_supporting	Uncertain significance
NM_000038.6:c.6119A>T	NP_000029.2:p.Gln2040Leu	925791	ClinVar	Uncertain significance		PM2_supporting	missense	BP1							BP1, PM2_supporting	Uncertain significance
NM_000038.6:c.6120G>T	NP_000029.2:p.Gln2040His	826191	ClinVar	Uncertain significance		PM2_supporting	missense	BP1							BP1, PM2_supporting	Uncertain significance
NM_000038.6:c.6121G>A	NP_000029.2:p.Glu2041Lys	938413	ClinVar	Uncertain significance		PM2_supporting	missense	BP1							BP1, PM2_supporting	Uncertain significance
NM_000038.6:c.6121G>C	NP_000029.2:p.Glu2041Gln	629790	ClinVar	Uncertain significance		PM2_supporting	missense	BP1							BP1, PM2_supporting	Uncertain significance
NM_000038.6:c.6126_6141del	NP_000029.2:p.Ile2043GlnfsTer25	186536	ClinVar	Pathogenic		PM2_supporting	frameshift	PVS1							PVS1, PM2_supporting	Likely pathogenic
NM_000038.6:c.6123A>C	NP_000029.2:p.Glu2041Asp	489475	ClinVar	Uncertain significance		PM2_supporting	missense	BP1							BP1, PM2_supporting	Uncertain significance
NM_000038.6:c.6124T>C	NP_000029.2:p.Cys2042Arg	181812	ClinVar, InSiGHT LOVD	Uncertain significance	0.0000098 (1 in 102212 alleles in European (non-Finnish) population in gnomAD v.2.1.1 (non-cancer))		missense	BP1							BP1	Uncertain significance
NM_000038.6:c.6126T>C	NP_000029.2:p.Cys2042=	1119137	ClinVar	Likely benign		PM2_supporting	synonymous	BP4, BP7							BP4, BP7, PM2_supporting	Likely benign
NM_000038.6:c.6127A>G	NP_000029.2:p.Ile2043Val	233160	ClinVar, InSiGHT LOVD	Uncertain significance	0.0000285 (1 in 35090 alleles in Latino/Admixed American population in gnomAD v.2.1.1 (non-cancer))	BS1	missense	BP1							BP1, BS1	Likely benign
NM_000038.6:c.6128T>A	NP_000029.2:p.Ile2043Lys	233247	ClinVar	Uncertain significance		PM2_supporting	missense	BP1							BP1, PM2_supporting	Uncertain significance
NM_000038.6:c.6131G>A	NP_000029.2:p.Ser2044Asn	411334	ClinVar	Uncertain significance	0.0001695 (4 in 23594 alleles in African/African American population in gnomAD v.2.1.1 (non-cancer))	BS1	missense	BP1							BP1, BS1	Likely benign
NM_000038.6:c.6132C>T	NP_000029.2:p.Ser2044=	517111	ClinVar	Likely benign		PM2_supporting	synonymous	BP4, BP7							BP4, BP7, PM2_supporting	Likely benign
NM_000038.6:c.6135del	NP_000029.2:p.Ala2046GlnfsTer27	433673	ClinVar, InSiGHT LOVD	Pathogenic		PM2_supporting	frameshift	PVS1			PS4_moderate	Soravia 9585611			PVS1, PM2_supporting, PS4_moderate	Pathogenic
NM_000038.6:c.6135C>T	NP_000029.2:p.Ser2045=	135711	ClinVar	Likely benign	0.0000851 (10 in 117552 alleles in European (non-Finnish) population in gnomAD v.2.1.1 (non-cancer))	BS1	synonymous	BP4, BP7			BS2				BP4, BP7, BS1, BS2	Benign
NM_000038.6:c.6136G>T	NP_000029.2:p.Ala2046Ser	411347	ClinVar	Uncertain significance		PM2_supporting	missense	BP1							BP1, PM2_supporting	Uncertain significance
NM_000038.6:c.6136G>A	NP_000029.2:p.Ala2046Thr	185089	ClinVar	Uncertain significance	0.0000565 (1 in 17686 alleles in East Asian population in gnomAD v.2.1.1 (non-cancer))	BS1	missense	BP1							BP1, BS1	Likely benign
NM_000038.6:c.6137del	NP_000029.2:p.Ala2046GlufsTer27	582306	ClinVar	Pathogenic		PM2_supporting	frameshift	PVS1							PVS1, PM2_supporting	Likely pathogenic
NM_000038.6:c.6139A>G	NP_000029.2:p.Met2047Val	482247	ClinVar	Uncertain significance	0.0000098 (1 in 102194 alleles in European (non-Finnish) population in gnomAD v.2.1.1 (non-cancer))		missense	BP1							BP1	Uncertain significance
NM_000038.6:c.6141G>A	NP_000029.2:p.Met2047Ile	580578	ClinVar	Uncertain significance		PM2_supporting	missense	BP1							BP1, PM2_supporting	Uncertain significance
NM_000038.6:c.6145A>G	NP_000029.2:p.Lys2049Glu	141370	ClinVar	Uncertain significance	0.0000062 (2 in 323224 alleles in UK Biobank population in UK Biobank)		missense	BP1							BP1	Uncertain significance
NM_000038.6:c.6146A>G	NP_000029.2:p.Lys2049Arg	537560	ClinVar	Uncertain significance		PM2_supporting	missense	BP1							BP1, PM2_supporting	Uncertain significance
NM_000038.6:c.6147A>G	NP_000029.2:p.Lys2049=	1084932	ClinVar	Likely benign		PM2_supporting	synonymous	BP4, BP7							BP4, BP7, PM2_supporting	Likely benign
NM_000038.6:c.6148A>C	NP_000029.2:p.Lys2050Gln	927396	ClinVar	Uncertain significance	0.0000243 (1 in 41138 alleles in African/African American population in gnomAD v3.1.2 (non-cancer))	BS1	missense	BP1							BP1, BS1	Likely benign
NM_000038.6:c.6150_6151del	NP_000029.2:p.Lys2052AlafsTer7	560747	ClinVar	Likely pathogenic		PM2_supporting	frameshift	PVS1							PVS1, PM2_supporting	Likely pathogenic
NM_000038.6:c.6150G>C	NP_000029.2:p.Lys2050Asn	826209	ClinVar	Uncertain significance	0.0000672 (1 in 14878 alleles in African/African American population in gnomAD v.2.1.1 (non-cancer))	BS1	missense	BP1							BP1, BS1	Likely benign
NM_000038.6:c.6155del	NP_000029.2:p.Lys2052SerfsTer21	1075140	ClinVar	Pathogenic		PM2_supporting	frameshift	PVS1							PVS1, PM2_supporting	Likely pathogenic
NM_000038.6:c.6152A>G	NP_000029.2:p.Lys2051Arg	559958	ClinVar	Uncertain significance		PM2_supporting	missense	BP1							BP1, PM2_supporting	Uncertain significance
NM_000038.6:c.6154A>C	NP_000029.2:p.Lys2052Gln	485153	ClinVar	Uncertain significance		PM2_supporting	missense	BP1							BP1, PM2_supporting	Uncertain significance
NM_000038.6:c.6155A>C	NP_000029.2:p.Lys2052Thr	826212	ClinVar	Uncertain significance		PM2_supporting	missense	BP1							BP1, PM2_supporting	Uncertain significance
NM_000038.6:c.6156G>A	NP_000029.2:p.Lys2052=	765007	ClinVar	Likely benign		PM2_supporting	synonymous	BP4, BP7							BP4, BP7, PM2_supporting	Likely benign
NM_000038.6:c.6158C>A	NP_000029.2:p.Pro2053His	826214	ClinVar	Uncertain significance		PM2_supporting	missense	BP1							BP1, PM2_supporting	Uncertain significance
NM_000038.6:c.6162A>G	NP_000029.2:p.Ser2054=	482238	ClinVar	Likely benign	0.0002293 (7 in 30524 alleles in South Asian population in gnomAD v.2.1.1 (non-cancer))	BS1	synonymous	BP4, BP7							BP4, BP7, BS1	Likely benign
NM_000038.6:c.6166C>T	NP_000029.2:p.Leu2056Phe	470037	ClinVar	Uncertain significance		PM2_supporting	missense	BP1							BP1, PM2_supporting	Uncertain significance
NM_000038.6:c.6168C>G	NP_000029.2:p.Leu2056=	236628	ClinVar	Likely benign	0.0000672 (1 in 14890 alleles in African/African American population in gnomAD v.2.1.1 (non-cancer))	BS1	synonymous	BP4, BP7							BP4, BP7, BS1	Likely benign
NM_000038.6:c.6169A>C	NP_000029.2:p.Lys2057Gln	631374	ClinVar	Uncertain significance		PM2_supporting	missense	BP1							BP1, PM2_supporting	Uncertain significance
NM_000038.6:c.6171G>A	NP_000029.2:p.Lys2057=	1119445	ClinVar	Likely benign		PM2_supporting	synonymous	BP4, BP7							BP4, BP7, PM2_supporting	Likely benign
NM_000038.6:c.6173G>A	NP_000029.2:p.Gly2058Asp	181773	ClinVar	Uncertain significance	0.0002653 (4 in 15076 alleles in Latino/Admixed American population in gnomAD v3.1.2 (non-cancer))	BS1	missense	BP1							BP1, BS1	Likely benign
NM_000038.6:c.6175G>A	NP_000029.2:p.Asp2059Asn	921788	ClinVar	Uncertain significance		PM2_supporting	missense	BP1							BP1, PM2_supporting	Uncertain significance
NM_000038.6:c.6176A>T	NP_000029.2:p.Asp2059Val	628555	ClinVar	Uncertain significance		PM2_supporting	missense	BP1							BP1, PM2_supporting	Uncertain significance
NM_000038.6:c.6179A>G	NP_000029.2:p.Asn2060Ser	1058126	ClinVar	Uncertain significance		PM2_supporting	missense	BP1							BP1, PM2_supporting	Uncertain significance
NM_000038.6:c.6183A>G	NP_000029.2:p.Glu2061=	826227	ClinVar	Likely benign		PM2_supporting	synonymous	BP4, BP7							BP4, BP7, PM2_supporting	Likely benign
NM_000038.6:c.6184A>G	NP_000029.2:p.Lys2062Glu	928102	ClinVar	Uncertain significance		PM2_supporting	missense	BP1							BP1, PM2_supporting	Uncertain significance
NM_000038.6:c.6184A>C	NP_000029.2:p.Lys2062Gln	631060	ClinVar	Uncertain significance	0.0000154 (1 in 64806 alleles in European (non-Finnish) population in gnomAD v3.1.2 (non-cancer))	BS1	missense	BP1							BP1, BS1	Likely benign
NM_000038.6:c.6186A>G	NP_000029.2:p.Lys2062=	725498	ClinVar	Likely benign		PM2_supporting	synonymous	BP4, BP7							BP4, BP7, PM2_supporting	Likely benign
NM_000038.6:c.6186A>C	NP_000029.2:p.Lys2062Asn	423610	ClinVar	Uncertain significance		PM2_supporting	missense	BP1							BP1, PM2_supporting	Uncertain significance
NM_000038.6:c.6188A>G	NP_000029.2:p.His2063Arg	835809	ClinVar	Uncertain significance	0.0001559 (3 in 19238 alleles in East Asian population in gnomAD v.2.1.1 (non-cancer))	BS1	missense	BP1							BP1, BS1	Likely benign
NM_000038.6:c.6189_6190del	NP_000029.2:p.His2063GlnfsTer11	APC_001611	InSiGHT LOVD	pathogenic		PM2_supporting	frameshift	PVS1							PVS1, PM2_supporting	Likely pathogenic
NM_000038.6:c.6189T>C	NP_000029.2:p.His2063=	754703	ClinVar	Likely benign		PM2_supporting	synonymous	BP4, BP7							BP4, BP7, PM2_supporting	Likely benign
NM_000038.6:c.6190A>G	NP_000029.2:p.Ser2064Gly	924442	ClinVar	Uncertain significance		PM2_supporting	missense	BP1							BP1, PM2_supporting	Uncertain significance
NM_000038.6:c.6195C>G	NP_000029.2:p.Pro2065=	1116647	ClinVar	Likely benign		PM2_supporting	synonymous	BP4, BP7							BP4, BP7, PM2_supporting	Likely benign
NM_000038.6:c.6196A>G	NP_000029.2:p.Arg2066Gly	188063	ClinVar	Uncertain significance	0.0000309 (2 in 64804 alleles in European (non-Finnish) population in gnomAD v3.1.2 (non-cancer))	BS1	missense	BP1			BS2_supporting				BP1, BS1, BS2_supporting	Likely benign
NM_000038.6:c.6197G>A	NP_000029.2:p.Arg2066Lys	958237	ClinVar	Uncertain significance		PM2_supporting	missense	BP1							BP1, PM2_supporting	Uncertain significance
NM_000038.6:c.6200A>G	NP_000029.2:p.Asn2067Ser	580098	ClinVar	Uncertain significance		PM2_supporting	missense	BP1							BP1, PM2_supporting	Uncertain significance
NM_000038.6:c.6201del	NP_000029.2:p.Asn2067LysfsTer6	658413	ClinVar	Pathogenic		PM2_supporting	frameshift	PVS1							PVS1, PM2_supporting	Likely pathogenic
NM_000038.6:c.6201T>C	NP_000029.2:p.Asn2067=	231699	ClinVar	Likely benign	0.0000292 (1 in 34242 alleles in Latino/Admixed American population in gnomAD v.2.1.1 (non-cancer))	BS1	synonymous	BP4, BP7							BP4, BP7, BS1	Likely benign
NM_000038.6:c.6203T>C	NP_000029.2:p.Met2068Thr	216173	ClinVar, InSiGHT LOVD	Uncertain significance	0.0000243 (1 in 41108 alleles in African/African American population in gnomAD v3.1.2 (non-cancer))	BS1	missense	BP1							BP1, BS1	Likely benign
NM_000038.6:c.6204G>C	NP_000029.2:p.Met2068Ile	952968	ClinVar	Uncertain significance		PM2_supporting	missense	BP1							BP1, PM2_supporting	Uncertain significance
NM_000038.6:c.6204G>A	NP_000029.2:p.Met2068Ile	826247	ClinVar	Uncertain significance		PM2_supporting	missense	BP1							BP1, PM2_supporting	Uncertain significance
NM_000038.6:c.6204G>T	NP_000029.2:p.Met2068Ile	490329	ClinVar	Uncertain significance		PM2_supporting	missense	BP1							BP1, PM2_supporting	Uncertain significance
NM_000038.6:c.6205G>C	NP_000029.2:p.Gly2069Arg	1061378	ClinVar	Uncertain significance	0.0000031 (1 in 323176 alleles in UK Biobank population in UK Biobank)		missense	BP1							BP1	Uncertain significance
NM_000038.6:c.6206G>A	NP_000029.2:p.Gly2069Asp	1172283	ClinVar	Uncertain significance	0.0000292 (1 in 34244 alleles in Latino/Admixed American population in gnomAD v.2.1.1 (non-cancer))	BS1	missense	BP1							BP1, BS1	Likely benign
NM_000038.6:c.6207T>C	NP_000029.2:p.Gly2069=	766412	ClinVar	Likely benign		PM2_supporting	synonymous	BP4, BP7							BP4, BP7, PM2_supporting	Likely benign
NM_000038.6:c.6211A>G	NP_000029.2:p.Ile2071Val	482422	ClinVar	Uncertain significance	0.0000098 (1 in 102094 alleles in European (non-Finnish) population in gnomAD v.2.1.1 (non-cancer))		missense	BP1							BP1	Uncertain significance
NM_000038.6:c.6213A>G	NP_000029.2:p.Ile2071Met	233365	ClinVar	Uncertain significance		PM2_supporting	missense	BP1							BP1, PM2_supporting	Uncertain significance
NM_000038.6:c.6218G>A	NP_000029.2:p.Gly2073Asp	923281	ClinVar	Uncertain significance		PM2_supporting	missense	BP1							BP1, PM2_supporting	Uncertain significance
NM_000038.6:c.6219T>G	NP_000029.2:p.Gly2073=	183832	ClinVar	Likely benign	0.0012471 (24 in 19244 alleles in East Asian population in gnomAD v.2.1.1 (non-cancer))	BA1	synonymous	BP4, BP7							BA1	Benign
NM_000038.6:c.6220G>A	NP_000029.2:p.Glu2074Lys	419749	ClinVar	Uncertain significance		PM2_supporting	missense	BP1							BP1, PM2_supporting	Uncertain significance
NM_000038.6:c.6222A>G	NP_000029.2:p.Glu2074=	650352	ClinVar	Uncertain significance	0.0000673 (1 in 14868 alleles in African/African American population in gnomAD v.2.1.1 (non-cancer))	BS1	synonymous	BP4, BP7							BP4, BP7, BS1	Likely benign
NM_000038.6:c.6223G>T	NP_000029.2:p.Asp2075Tyr	421808	ClinVar	Uncertain significance	0.0000098 (1 in 102062 alleles in European (non-Finnish) population in gnomAD v.2.1.1 (non-cancer))		missense	BP1							BP1	Uncertain significance
NM_000038.6:c.6223G>A	NP_000029.2:p.Asp2075Asn	411382	ClinVar	Uncertain significance		PM2_supporting	missense	BP1							BP1, PM2_supporting	Uncertain significance
NM_000038.6:c.6224A>G	NP_000029.2:p.Asp2075Gly	927107	ClinVar	Uncertain significance	0.0000098 (1 in 102094 alleles in European (non-Finnish) population in gnomAD v.2.1.1 (non-cancer))		missense	BP1							BP1	Uncertain significance
NM_000038.6:c.6230_6236del	NP_000029.2:p.Thr2077IlefsTer2	1338635	ClinVar	Likely pathogenic		PM2_supporting	frameshift	PVS1							PVS1, PM2_supporting	Likely pathogenic
NM_000038.6:c.6230C>T	NP_000029.2:p.Thr2077Ile	801040	ClinVar	Uncertain significance	0.0000673 (1 in 14854 alleles in African/African American population in gnomAD v.2.1.1 (non-cancer))	BS1	missense	BP1							BP1, BS1	Likely benign
NM_000038.6:c.6231A>C	NP_000029.2:p.Thr2077=	764453	ClinVar	Likely benign		PM2_supporting	synonymous	BP4, BP7							BP4, BP7, PM2_supporting	Likely benign
NM_000038.6:c.6232C>T	NP_000029.2:p.Leu2078Phe	628484	ClinVar	Uncertain significance		PM2_supporting	missense	BP1							BP1, PM2_supporting	Uncertain significance
NM_000038.6:c.6232C>G	NP_000029.2:p.Leu2078Val	187281	ClinVar	Uncertain significance		PM2_supporting	missense	BP1							BP1, PM2_supporting	Uncertain significance
NM_000038.6:c.6234T>C	NP_000029.2:p.Leu2078=	1158817	ClinVar	Likely benign		PM2_supporting	synonymous	BP4, BP7							BP4, BP7, PM2_supporting	Likely benign
NM_000038.6:c.6234T>G	NP_000029.2:p.Leu2078=	927359	ClinVar	Likely benign		PM2_supporting	synonymous	BP4, BP7							BP4, BP7, PM2_supporting	Likely benign
NM_000038.6:c.6236A>C	NP_000029.2:p.Asp2079Ala	489476	ClinVar	Uncertain significance	0.0001273 (3 in 23560 alleles in African/African American population in gnomAD v.2.1.1 (non-cancer))	BS1	missense	BP1							BP1, BS1	Likely benign
NM_000038.6:c.6242A>G	NP_000029.2:p.Lys2081Arg	645570	ClinVar	Uncertain significance		PM2_supporting	missense	BP1							BP1, PM2_supporting	Uncertain significance
NM_000038.6:c.6244G>C	NP_000029.2:p.Asp2082His	638951	ClinVar	Uncertain significance		PM2_supporting	missense	BP1							BP1, PM2_supporting	Uncertain significance
NM_000038.6:c.6245A>G	NP_000029.2:p.Asp2082Gly	482252	ClinVar, InSiGHT LOVD	Uncertain significance	0.0000565 (1 in 17688 alleles in East Asian population in gnomAD v.2.1.1 (non-cancer))	BS1	missense	BP1			BS2_supporting				BP1, BS1, BS2_supporting	Likely benign
NM_000038.6:c.6246T>C	NP_000029.2:p.Asp2082=	382181	ClinVar	Likely benign	0.0000674 (1 in 14836 alleles in African/African American population in gnomAD v.2.1.1 (non-cancer))	BS1	synonymous	BP4, BP7							BP4, BP7, BS1	Likely benign
NM_000038.6:c.6247_6250delinsTGT	NP_000029.2:p.Ile2083CysfsTer29	411474	ClinVar	Pathogenic		PM2_supporting	frameshift	PVS1							PVS1, PM2_supporting	Likely pathogenic
NM_000038.6:c.6248T>A	NP_000029.2:p.Ile2083Lys	1010358	ClinVar	Uncertain significance		PM2_supporting	missense	BP1							BP1, PM2_supporting	Uncertain significance
NM_000038.6:c.6248T>G	NP_000029.2:p.Ile2083Arg	537534	ClinVar	Uncertain significance	0.0000309 (2 in 64798 alleles in European (non-Finnish) population in gnomAD v3.1.2 (non-cancer))	BS1	missense	BP1							BP1, BS1	Likely benign
NM_000038.6:c.6248T>C	NP_000029.2:p.Ile2083Thr	231624	ClinVar	Uncertain significance	0.0000565 (1 in 17688 alleles in East Asian population in gnomAD v.2.1.1 (non-cancer))	BS1	missense	BP1							BP1, BS1	Likely benign
NM_000038.6:c.6249A>G	NP_000029.2:p.Ile2083Met	142466	ClinVar	Uncertain significance	0.0000675 (1 in 14824 alleles in African/African American population in gnomAD v.2.1.1 (non-cancer))	BS1	missense	BP1							BP1, BS1	Likely benign
NM_000038.6:c.6250C>G	NP_000029.2:p.Gln2084Glu	649914	ClinVar	Uncertain significance		PM2_supporting	missense	BP1							BP1, PM2_supporting	Uncertain significance
NM_000038.6:c.6254G>A	NP_000029.2:p.Arg2085Lys	490330	ClinVar	Uncertain significance	0.0000196 (2 in 102096 alleles in European (non-Finnish) population in gnomAD v.2.1.1 (non-cancer))	BS1	missense	BP1							BP1, BS1	Likely benign
NM_000038.6:c.6256C>A	NP_000029.2:p.Pro2086Thr	630786	ClinVar	Uncertain significance		PM2_supporting	missense	BP1							BP1, PM2_supporting	Uncertain significance
NM_000038.6:c.6256C>G	NP_000029.2:p.Pro2086Ala	470038	ClinVar	Uncertain significance	0.0000983 (3 in 30522 alleles in South Asian population in gnomAD v.2.1.1 (non-cancer))	BS1	missense	BP1							BP1, BS1	Likely benign
NM_000038.6:c.6257C>A	NP_000029.2:p.Pro2086Gln	APC_001630	InSiGHT LOVD	Likely pathogenic		PM2_supporting	missense	BP1							BP1, PM2_supporting	Uncertain significance
NM_000038.6:c.6257C>T	NP_000029.2:p.Pro2086Leu	489477	ClinVar	Uncertain significance	0.0000154 (1 in 64784 alleles in European (non-Finnish) population in gnomAD v3.1.2 (non-cancer))	BS1	missense	BP1							BP1, BS1	Likely benign
NM_000038.6:c.6257C>G	NP_000029.2:p.Pro2086Arg	186466	ClinVar	Uncertain significance	0.0000062 (2 in 323224 alleles in UK Biobank population in UK Biobank)		missense	BP1							BP1	Uncertain significance
NM_000038.6:c.6259G>C	NP_000029.2:p.Asp2087His	921528	ClinVar	Uncertain significance		PM2_supporting	missense	BP1							BP1, PM2_supporting	Uncertain significance
NM_000038.6:c.6259G>T	NP_000029.2:p.Asp2087Tyr	840907	ClinVar	Uncertain significance		PM2_supporting	missense	BP1							BP1, PM2_supporting	Uncertain significance
NM_000038.6:c.6262T>C	NP_000029.2:p.Ser2088Pro	843424	ClinVar	Uncertain significance		PM2_supporting	missense	BP1							BP1, PM2_supporting	Uncertain significance
NM_000038.6:c.6264A>G	NP_000029.2:p.Ser2088=	1139882	ClinVar	Likely benign		PM2_supporting	synonymous	BP4, BP7							BP4, BP7, PM2_supporting	Likely benign
NM_000038.6:c.6265G>A	NP_000029.2:p.Glu2089Lys	652175	ClinVar	Uncertain significance		PM2_supporting	missense	BP1							BP1, PM2_supporting	Uncertain significance
NM_000038.6:c.6267A>G	NP_000029.2:p.Glu2089=	1107131	ClinVar	Likely benign		PM2_supporting	synonymous	BP4, BP7							BP4, BP7, PM2_supporting	Likely benign
NM_000038.6:c.6269A>G	NP_000029.2:p.His2090Arg	826279	ClinVar	Uncertain significance		PM2_supporting	missense	BP1							BP1, PM2_supporting	Uncertain significance
NM_000038.6:c.6271G>C	NP_000029.2:p.Gly2091Arg	1060686	ClinVar	Uncertain significance	0.0000196 (2 in 102144 alleles in European (non-Finnish) population in gnomAD v.2.1.1 (non-cancer))	BS1	missense	BP1							BP1, BS1	Likely benign
NM_000038.6:c.6271G>A	NP_000029.2:p.Gly2091Ser	864690	ClinVar	Uncertain significance		PM2_supporting	missense	BP1							BP1, PM2_supporting	Uncertain significance
NM_000038.6:c.6273T>G	NP_000029.2:p.Gly2091=	1158962	ClinVar	Likely benign		PM2_supporting	synonymous	BP4, BP7							BP4, BP7, PM2_supporting	Likely benign
NM_000038.6:c.6273T>A	NP_000029.2:p.Gly2091=	919795	ClinVar	Likely benign		PM2_supporting	synonymous	BP4, BP7							BP4, BP7, PM2_supporting	Likely benign
NM_000038.6:c.6273T>C	NP_000029.2:p.Gly2091=	490331	ClinVar	Likely benign	0.0000278 (9 in 323224 alleles in UK Biobank population in UK Biobank)	BS1	synonymous	BP4, BP7							BP4, BP7, BS1	Likely benign
NM_000038.6:c.6274C>T	NP_000029.2:p.Leu2092=	470039	ClinVar	Likely benign	0.0000031 (1 in 323224 alleles in UK Biobank population in UK Biobank)		synonymous	BP4, BP7							BP4, BP7	Likely benign
NM_000038.6:c.6276A>G	NP_000029.2:p.Leu2092=	391099	ClinVar	Likely benign	0.0000983 (3 in 30526 alleles in South Asian population in gnomAD v.2.1.1 (non-cancer))	BS1	synonymous	BP4, BP7							BP4, BP7, BS1	Likely benign
NM_000038.6:c.6278C>A	NP_000029.2:p.Ser2093Tyr	1049161	ClinVar	Uncertain significance		PM2_supporting	missense	BP1							BP1, PM2_supporting	Uncertain significance
NM_000038.6:c.6278C>T	NP_000029.2:p.Ser2093Phe	246238	ClinVar	Uncertain significance	0.0000676 (1 in 14800 alleles in African/African American population in gnomAD v.2.1.1 (non-cancer))	BS1	missense	BP1							BP1, BS1	Likely benign
NM_000038.6:c.6281del	NP_000029.2:p.Pro2094LeufsTer18	234047	ClinVar	Likely pathogenic		PM2_supporting	frameshift	PVS1							PVS1, PM2_supporting	Likely pathogenic
NM_000038.6:c.6279C>A	NP_000029.2:p.Ser2093=	1149591	ClinVar	Likely benign		PM2_supporting	synonymous	BP4, BP7							BP4, BP7, PM2_supporting	Likely benign
NM_000038.6:c.6279C>T	NP_000029.2:p.Ser2093=	231321	ClinVar	Likely benign		PM2_supporting	synonymous	BP4, BP7							BP4, BP7, PM2_supporting	Likely benign
NM_000038.6:c.6280C>T	NP_000029.2:p.Pro2094Ser	489478	ClinVar	Uncertain significance		PM2_supporting	missense	BP1							BP1, PM2_supporting	Uncertain significance
NM_000038.6:c.6281C>G	NP_000029.2:p.Pro2094Arg	1036505	ClinVar	Uncertain significance		PM2_supporting	missense	BP1							BP1, PM2_supporting	Uncertain significance
NM_000038.6:c.6281_6282del	NP_000029.2:p.Pro2094ArgfsTer6	439409	ClinVar	Likely pathogenic		PM2_supporting	frameshift	PVS1							PVS1, PM2_supporting	Likely pathogenic
NM_000038.6:c.6285T>C	NP_000029.2:p.Asp2095=	809783	ClinVar, InSiGHT LOVD	Uncertain significance		PM2_supporting	synonymous	BP4, BP7							BP4, BP7, PM2_supporting	Likely benign
NM_000038.6:c.6286T>G	NP_000029.2:p.Ser2096Ala	648551	ClinVar	Uncertain significance		PM2_supporting	missense	BP1							BP1, PM2_supporting	Uncertain significance
NM_000038.6:c.6287C>G	NP_000029.2:p.Ser2096Ter	584678	ClinVar	Likely pathogenic		PM2_supporting	nonsense	PVS1							PVS1, PM2_supporting	Likely pathogenic
NM_000038.6:c.6288A>G	NP_000029.2:p.Ser2096=	826295	ClinVar	Likely benign		PM2_supporting	synonymous	BP4, BP7							BP4, BP7, PM2_supporting	Likely benign
NM_000038.6:c.6289G>C	NP_000029.2:p.Glu2097Gln	183074	ClinVar	Uncertain significance		PM2_supporting	missense	BP1							BP1, PM2_supporting	Uncertain significance
NM_000038.6:c.6291A>C	NP_000029.2:p.Glu2097Asp	826302	ClinVar	Uncertain significance		PM2_supporting	missense	BP1							BP1, PM2_supporting	Uncertain significance
NM_000038.6:c.6293A>G	NP_000029.2:p.Asn2098Ser	1015587	ClinVar	Uncertain significance		PM2_supporting	missense	BP1							BP1, PM2_supporting	Uncertain significance
NM_000038.6:c.6294T>G	NP_000029.2:p.Asn2098Lys	470040	ClinVar	Uncertain significance		PM2_supporting	missense	BP1							BP1, PM2_supporting	Uncertain significance
NM_000038.6:c.6298G>T	NP_000029.2:p.Asp2100Tyr	537510	ClinVar	Uncertain significance		PM2_supporting	missense	BP1							BP1, PM2_supporting	Uncertain significance
NM_000038.6:c.6301T>C	NP_000029.2:p.Trp2101Arg	1020898	ClinVar	Uncertain significance		PM2_supporting	missense	BP1							BP1, PM2_supporting	Uncertain significance
NM_000038.6:c.6301T>G	NP_000029.2:p.Trp2101Gly	919325	ClinVar	Uncertain significance		PM2_supporting	missense	BP1							BP1, PM2_supporting	Uncertain significance
NM_000038.6:c.6302G>A	NP_000029.2:p.Trp2101Ter	APC_001921	InSiGHT LOVD	pathogenic		PM2_supporting	nonsense	PVS1							PVS1, PM2_supporting	Likely pathogenic
NM_000038.6:c.6307G>A	NP_000029.2:p.Ala2103Thr	1046421	ClinVar	Uncertain significance		PM2_supporting	missense	BP1							BP1, PM2_supporting	Uncertain significance
NM_000038.6:c.6308C>T	NP_000029.2:p.Ala2103Val	644386	ClinVar	Uncertain significance		PM2_supporting	missense	BP1							BP1, PM2_supporting	Uncertain significance
NM_000038.6:c.6310A>G	NP_000029.2:p.Ile2104Val	236629	ClinVar	Uncertain significance	0.0000124 (4 in 323228 alleles in UK Biobank population in UK Biobank)	BS1	missense	BP1							BP1, BS1	Likely benign
NM_000038.6:c.6312_6321del	NP_000029.2:p.Ile2104MetfsTer5	1068575	ClinVar	Pathogenic		PM2_supporting	frameshift	PVS1							PVS1, PM2_supporting	Likely pathogenic
NM_000038.6:c.6314A>G	NP_000029.2:p.Gln2105Arg	482505	ClinVar	Uncertain significance		PM2_supporting	missense	BP1							BP1, PM2_supporting	Uncertain significance
NM_000038.6:c.6315G>A	NP_000029.2:p.Gln2105=	631218	ClinVar	Likely benign		PM2_supporting	synonymous	BP4, BP7							BP4, BP7, PM2_supporting	Likely benign
NM_000038.6:c.6316G>A	NP_000029.2:p.Glu2106Lys	470041	ClinVar	Uncertain significance	0.0000031 (1 in 323224 alleles in UK Biobank population in UK Biobank)		missense	BP1							BP1	Uncertain significance
NM_000038.6:c.6316G>C	NP_000029.2:p.Glu2106Gln	350417	ClinVar	Uncertain significance		PM2_supporting	missense	BP1							BP1, PM2_supporting	Uncertain significance
NM_000038.6:c.6321T>C	NP_000029.2:p.Gly2107=	490332	ClinVar	Likely benign		PM2_supporting	synonymous	BP4, BP7							BP4, BP7, PM2_supporting	Likely benign
NM_000038.6:c.6322G>A	NP_000029.2:p.Ala2108Thr	233435	ClinVar	Uncertain significance		PM2_supporting	missense	BP1							BP1, PM2_supporting	Uncertain significance
NM_000038.6:c.6323C>T	NP_000029.2:p.Ala2108Val	1058968	ClinVar	Uncertain significance		PM2_supporting	missense	BP1							BP1, PM2_supporting	Uncertain significance
NM_000038.6:c.6326A>G	NP_000029.2:p.Asn2109Ser	648162	ClinVar	Uncertain significance	0.0000098 (1 in 102342 alleles in European (non-Finnish) population in gnomAD v.2.1.1 (non-cancer))		missense	BP1							BP1	Uncertain significance
NM_000038.6:c.6329C>G	NP_000029.2:p.Ser2110Cys	246231	ClinVar	Uncertain significance		PM2_supporting	missense	BP1							BP1, PM2_supporting	Uncertain significance
NM_000038.6:c.6331A>G	NP_000029.2:p.Ile2111Val	659039	ClinVar	Uncertain significance	0.0000031 (1 in 323228 alleles in UK Biobank population in UK Biobank)		missense	BP1							BP1	Uncertain significance
NM_000038.6:c.6338G>C	NP_000029.2:p.Ser2113Thr	1043649	ClinVar	Uncertain significance		PM2_supporting	missense	BP1							BP1, PM2_supporting	Uncertain significance
NM_000038.6:c.6338G>A	NP_000029.2:p.Ser2113Asn	1006320	ClinVar, InSiGHT LOVD	Uncertain significance		PM2_supporting	missense	BP1							BP1, PM2_supporting	Uncertain significance
NM_000038.6:c.6340A>C	NP_000029.2:p.Ser2114Arg	834780	ClinVar	Uncertain significance		PM2_supporting	missense	BP1							BP1, PM2_supporting	Uncertain significance
NM_000038.6:c.6344T>A	NP_000029.2:p.Leu2115Ter	948528	ClinVar	Pathogenic		PM2_supporting	nonsense	PVS1							PVS1, PM2_supporting	Likely pathogenic
NM_000038.6:c.6344T>G	NP_000029.2:p.Leu2115Ter	231203	ClinVar	Pathogenic		PM2_supporting	nonsense	PVS1							PVS1, PM2_supporting	Likely pathogenic
NM_000038.6:c.6345A>G	NP_000029.2:p.Leu2115=	627942	ClinVar	Likely benign		PM2_supporting	synonymous	BP4, BP7							BP4, BP7, PM2_supporting	Likely benign
NM_000038.6:c.6346C>T	NP_000029.2:p.His2116Tyr	489479	ClinVar	Uncertain significance	0.0000098 (1 in 102318 alleles in European (non-Finnish) population in gnomAD v.2.1.1 (non-cancer))		missense	BP1							BP1	Uncertain significance
NM_000038.6:c.6347A>G	NP_000029.2:p.His2116Arg	490333	ClinVar	Uncertain significance	0.0000328 (1 in 30524 alleles in South Asian population in gnomAD v.2.1.1 (non-cancer))	BS1	missense	BP1							BP1, BS1	Likely benign
NM_000038.6:c.6348T>G	NP_000029.2:p.His2116Gln	580616	ClinVar	Uncertain significance		PM2_supporting	missense	BP1							BP1, PM2_supporting	Uncertain significance
NM_000038.6:c.6348T>C	NP_000029.2:p.His2116=	470042	ClinVar	Likely benign	0.0001148 (1 in 8712 alleles in African/African American population in gnomAD v.2.1.1 (non-cancer))	BS1	synonymous	BP4, BP7							BP4, BP7, BS1	Likely benign
NM_000038.6:c.6349C>G	NP_000029.2:p.Gln2117Glu	233806	ClinVar	Uncertain significance	0.0001148 (1 in 8712 alleles in African/African American population in gnomAD v.2.1.1 (non-cancer))	BS1	missense	BP1							BP1, BS1	Likely benign
NM_000038.6:c.6349C>A	NP_000029.2:p.Gln2117Lys	132733	ClinVar	Uncertain significance	0.0000154 (1 in 64800 alleles in European (non-Finnish) population in gnomAD v3.1.2 (non-cancer))	BS1	missense	BP1							BP1, BS1	Likely benign
NM_000038.6:c.6351del	NP_000029.2:p.Ala2118LeufsTer21	APC_000184	InSiGHT LOVD	pathogenic		PM2_supporting	frameshift	PVS1							PVS1, PM2_supporting	Likely pathogenic
NM_000038.6:c.6365_6366insTGCTGC	NP_000029.2:p.Ala2121_Ala2122dup	470044	ClinVar	Uncertain significance		PM2_supporting	inframe								PM2_supporting	Uncertain significance
NM_000038.6:c.6365_6366insTGC	NP_000029.2:p.Ala2122dup	140994	ClinVar	Uncertain significance	0.0007179 (232 in 323148 alleles in UK Biobank population in UK Biobank)	BS1	inframe								BS1	Benign	pilot variant: BS1, BS2
NM_000038.6:c.6352_6353insGCT	NP_000029.2:p.Ala2118delinsGlySer	APC_001873	InSiGHT LOVD	Uncertain significance		PM2_supporting	inframe	BP4							BP4, PM2_supporting	Uncertain significance
NM_000038.6:c.6363_6365del	NP_000029.2:p.Ala2122del	233117	ClinVar, InSiGHT LOVD	Uncertain significance	0.0000243 (1 in 41122 alleles in African/African American population in gnomAD v3.1.2 (non-cancer))	BS1	inframe	BP4							BP4, BS1	Likely benign
NM_000038.6:c.6353C>T	NP_000029.2:p.Ala2118Val	428131	ClinVar	Uncertain significance		PM2_supporting	missense	BP1							BP1, PM2_supporting	Uncertain significance
NM_000038.6:c.6355G>T	NP_000029.2:p.Ala2119Ser	630743	ClinVar	Uncertain significance		PM2_supporting	missense	BP1							BP1, PM2_supporting	Uncertain significance
NM_000038.6:c.6356C>T	NP_000029.2:p.Ala2119Val	947724	ClinVar	Uncertain significance		PM2_supporting	missense	BP1							BP1, PM2_supporting	Uncertain significance
NM_000038.6:c.6358G>T	NP_000029.2:p.Ala2120Ser	184052	ClinVar	Uncertain significance	0.0000195 (2 in 102334 alleles in European (non-Finnish) population in gnomAD v.2.1.1 (non-cancer))	BS1	missense	BP1							BP1, BS1	Likely benign
NM_000038.6:c.6359C>T	NP_000029.2:p.Ala2120Val	826344	ClinVar, InSiGHT LOVD	Uncertain significance		PM2_supporting	missense	BP1							BP1, PM2_supporting	Uncertain significance
NM_000038.6:c.6361_6362insTGC	NP_000029.2:p.Ala2121delinsValPro	APC_001699	InSiGHT LOVD	Uncertain significance		PM2_supporting	inframe	BP4							BP4, PM2_supporting	Uncertain significance
NM_000038.6:c.6361G>C	NP_000029.2:p.Ala2121Pro	619775	ClinVar	Uncertain significance		PM2_supporting	missense	BP1							BP1, PM2_supporting	Uncertain significance
NM_000038.6:c.6363_6365dup	NP_000029.2:p.Ala2122dup	APC_001614	InSiGHT LOVD	Uncertain significance		PM2_supporting	inframe	BP4							BP4, PM2_supporting	Uncertain significance
NM_000038.6:c.6363T>C	NP_000029.2:p.Ala2121=	826351	ClinVar	Likely benign		PM2_supporting	synonymous	BP4, BP7							BP4, BP7, PM2_supporting	Likely benign
NM_000038.6:c.6364G>A	NP_000029.2:p.Ala2122Thr	924764	ClinVar	Uncertain significance		PM2_supporting	missense	BP1							BP1, PM2_supporting	Uncertain significance
NM_000038.6:c.6366A>C	NP_000029.2:p.Ala2122=	924658	ClinVar	Likely benign		PM2_supporting	synonymous	BP4, BP7							BP4, BP7, PM2_supporting	Likely benign
NM_000038.6:c.6366A>G	NP_000029.2:p.Ala2122=	826354	ClinVar	Likely benign		PM2_supporting	synonymous	BP4, BP7							BP4, BP7, PM2_supporting	Likely benign
NM_000038.6:c.6366A>T	NP_000029.2:p.Ala2122=	482258	ClinVar, InSiGHT LOVD	Likely benign	0.0000195 (2 in 102366 alleles in European (non-Finnish) population in gnomAD v.2.1.1 (non-cancer))	BS1	synonymous	BP4, BP7							BP4, BP7, BS1	Likely benign
NM_000038.6:c.6368G>A	NP_000029.2:p.Cys2123Tyr	571535	ClinVar	Uncertain significance		PM2_supporting	missense	BP1							BP1, PM2_supporting	Uncertain significance
NM_000038.6:c.6368G>C	NP_000029.2:p.Cys2123Ser	236630	ClinVar	Uncertain significance		PM2_supporting	missense	BP1							BP1, PM2_supporting	Uncertain significance
NM_000038.6:c.6371T>A	NP_000029.2:p.Leu2124Ter	371855	ClinVar	Likely pathogenic		PM2_supporting	nonsense	PVS1							PVS1, PM2_supporting	Likely pathogenic
NM_000038.6:c.6373_6376del	NP_000029.2:p.Ser2125AspfsTer13	142500	ClinVar	Pathogenic		PM2_supporting	frameshift	PVS1							PVS1, PM2_supporting	Likely pathogenic
NM_000038.6:c.6374C>A	NP_000029.2:p.Ser2125Tyr	1008146	ClinVar	Uncertain significance		PM2_supporting	missense	BP1							BP1, PM2_supporting	Uncertain significance
NM_000038.6:c.6374C>G	NP_000029.2:p.Ser2125Cys	630195	ClinVar	Uncertain significance	0.0000154 (1 in 64802 alleles in European (non-Finnish) population in gnomAD v3.1.2 (non-cancer))	BS1	missense	BP1							BP1, BS1	Likely benign
NM_000038.6:c.6375T>C	NP_000029.2:p.Ser2125=	758580	ClinVar	Likely benign		PM2_supporting	synonymous	BP4, BP7							BP4, BP7, PM2_supporting	Likely benign
NM_000038.6:c.6376A>G	NP_000029.2:p.Arg2126Gly	826362	ClinVar	Uncertain significance	0.0000154 (1 in 64800 alleles in European (non-Finnish) population in gnomAD v3.1.2 (non-cancer))	BS1	missense	BP1							BP1, BS1	Likely benign
NM_000038.6:c.6379C>G	NP_000029.2:p.Gln2127Glu	489480	ClinVar	Uncertain significance		PM2_supporting	missense	BP1							BP1, PM2_supporting	Uncertain significance
NM_000038.6:c.6381del	NP_000029.2:p.Ala2128LeufsTer11	504055	ClinVar	Pathogenic		PM2_supporting	frameshift	PVS1							PVS1, PM2_supporting	Likely pathogenic
NM_000038.6:c.6381A>G	NP_000029.2:p.Gln2127=	233432	ClinVar	Likely benign	0.0001148 (1 in 8710 alleles in African/African American population in gnomAD v.2.1.1 (non-cancer))	BS1	synonymous	BP4, BP7							BP4, BP7, BS1	Likely benign
NM_000038.6:c.6383C>T	NP_000029.2:p.Ala2128Val	233045	ClinVar	Uncertain significance	0.0000663 (1 in 15076 alleles in Latino/Admixed American population in gnomAD v3.1.2 (non-cancer))	BS1	missense	BP1							BP1, BS1	Likely benign
NM_000038.6:c.6383del	NP_000029.2:p.Ala2128ValfsTer11	127311	ClinVar, InSiGHT LOVD	Pathogenic		PM2_supporting	frameshift	PVS1							PVS1, PM2_supporting	Likely pathogenic
NM_000038.6:c.6384T>G	NP_000029.2:p.Ala2128=	1080266	ClinVar	Likely benign		PM2_supporting	synonymous	BP4, BP7							BP4, BP7, PM2_supporting	Likely benign
NM_000038.6:c.6384T>A	NP_000029.2:p.Ala2128=	925992	ClinVar	Likely benign	0.0000031 (1 in 323204 alleles in UK Biobank population in UK Biobank)		synonymous	BP4, BP7							BP4, BP7	Likely benign
NM_000038.6:c.6384T>C	NP_000029.2:p.Ala2128=	826372	ClinVar	Likely benign	0.0000062 (2 in 323206 alleles in UK Biobank population in UK Biobank)		synonymous	BP4, BP7							BP4, BP7	Likely benign
NM_000038.6:c.6386C>T	NP_000029.2:p.Ser2129Leu	142197	ClinVar	Uncertain significance	0.0000566 (1 in 17678 alleles in East Asian population in gnomAD v.2.1.1 (non-cancer))	BS1	missense	BP1							BP1, BS1	Likely benign
NM_000038.6:c.6387G>C	NP_000029.2:p.Ser2129=	1094499	ClinVar	Likely benign		PM2_supporting	synonymous	BP4, BP7							BP4, BP7, PM2_supporting	Likely benign
NM_000038.6:c.6387G>A	NP_000029.2:p.Ser2129=	183971	ClinVar	Likely benign	0.0020806 (73 in 35086 alleles in Latino/Admixed American population in gnomAD v.2.1.1 (non-cancer))	BA1	synonymous	BP4, BP7							BA1	Benign
NM_000038.6:c.6389C>T	NP_000029.2:p.Ser2130Phe	1043654	ClinVar	Uncertain significance		PM2_supporting	missense	BP1							BP1, PM2_supporting	Uncertain significance
NM_000038.6:c.6389C>G	NP_000029.2:p.Ser2130Cys	428152	ClinVar	Uncertain significance		PM2_supporting	missense	BP1							BP1, PM2_supporting	Uncertain significance
NM_000038.6:c.6390_6391del	NP_000029.2:p.Asp2131PhefsTer22	486777	ClinVar	Pathogenic		PM2_supporting	frameshift	PVS1							PVS1, PM2_supporting	Likely pathogenic
NM_000038.6:c.6394T>C	NP_000029.2:p.Ser2132Pro	826377	ClinVar	Uncertain significance		PM2_supporting	missense	BP1							BP1, PM2_supporting	Uncertain significance
NM_000038.6:c.6394T>G	NP_000029.2:p.Ser2132Ala	485129	ClinVar	Uncertain significance		PM2_supporting	missense	BP1							BP1, PM2_supporting	Uncertain significance
NM_000038.6:c.6395C>G	NP_000029.2:p.Ser2132Ter	662578	ClinVar	Pathogenic		PM2_supporting	nonsense	PVS1							PVS1, PM2_supporting	Likely pathogenic
NM_000038.6:c.6396A>G	NP_000029.2:p.Ser2132=	482495	ClinVar	Likely benign	0.0000031 (1 in 323214 alleles in UK Biobank population in UK Biobank)		synonymous	BP4, BP7							BP4, BP7	Likely benign
NM_000038.6:c.6397G>A	NP_000029.2:p.Asp2133Asn	1008887	ClinVar	Uncertain significance		PM2_supporting	missense	BP1							BP1, PM2_supporting	Uncertain significance
NM_000038.6:c.6401C>A	NP_000029.2:p.Ser2134Tyr	489481	ClinVar	Uncertain significance		PM2_supporting	missense	BP1							BP1, PM2_supporting	Uncertain significance
NM_000038.6:c.6401C>G	NP_000029.2:p.Ser2134Cys	470046	ClinVar	Uncertain significance		PM2_supporting	missense	BP1							BP1, PM2_supporting	Uncertain significance
NM_000038.6:c.6403A>G	NP_000029.2:p.Ile2135Val	418014	ClinVar, InSiGHT LOVD	Uncertain significance	0.0000391 (4 in 102322 alleles in European (non-Finnish) population in gnomAD v.2.1.1 (non-cancer))	BS1	missense	BP1							BP1, BS1	Likely benign
NM_000038.6:c.6405C>T	NP_000029.2:p.Ile2135=	1097940	ClinVar	Likely benign		PM2_supporting	synonymous	BP4, BP7							BP4, BP7, PM2_supporting	Likely benign
NM_000038.6:c.6406C>A	NP_000029.2:p.Leu2136Ile	630196	ClinVar	Uncertain significance	0.0000328 (1 in 30518 alleles in South Asian population in gnomAD v.2.1.1 (non-cancer))	BS1	missense	BP1							BP1, BS1	Likely benign
NM_000038.6:c.6410C>T	NP_000029.2:p.Ser2137Phe	485145	ClinVar	Uncertain significance		PM2_supporting	missense	BP1							BP1, PM2_supporting	Uncertain significance
NM_000038.6:c.6413T>G	NP_000029.2:p.Leu2138Arg	229951	ClinVar	Uncertain significance		PM2_supporting	missense	BP1							BP1, PM2_supporting	Uncertain significance
NM_000038.6:c.6414G>A	NP_000029.2:p.Leu2138=	482412	ClinVar	Likely benign		PM2_supporting	synonymous	BP4, BP7							BP4, BP7, PM2_supporting	Likely benign
NM_000038.6:c.6418T>C	NP_000029.2:p.Ser2140Pro	972637	ClinVar	Uncertain significance		PM2_supporting	missense	BP1							BP1, PM2_supporting	Uncertain significance
NM_000038.6:c.6418T>A	NP_000029.2:p.Ser2140Thr	960421	ClinVar	Uncertain significance		PM2_supporting	missense	BP1							BP1, PM2_supporting	Uncertain significance
NM_000038.6:c.6421G>A	NP_000029.2:p.Gly2141Arg	650212	ClinVar	Uncertain significance		PM2_supporting	missense	BP1							BP1, PM2_supporting	Uncertain significance
NM_000038.6:c.6423A>G	NP_000029.2:p.Gly2141=	490334	ClinVar	Likely benign		PM2_supporting	synonymous	BP4, BP7							BP4, BP7, PM2_supporting	Likely benign
NM_000038.6:c.6424A>C	NP_000029.2:p.Ile2142Leu	924070	ClinVar	Uncertain significance		PM2_supporting	missense	BP1							BP1, PM2_supporting	Uncertain significance
NM_000038.6:c.6425T>A	NP_000029.2:p.Ile2142Asn	1331932	ClinVar	Uncertain significance		PM2_supporting	missense	BP1							BP1, PM2_supporting	Uncertain significance
NM_000038.6:c.6426C>G	NP_000029.2:p.Ile2142Met	826395	ClinVar	Uncertain significance		PM2_supporting	missense	BP1							BP1, PM2_supporting	Uncertain significance
NM_000038.6:c.6426C>T	NP_000029.2:p.Ile2142=	490335	ClinVar	Likely benign		PM2_supporting	synonymous	BP4, BP7							BP4, BP7, PM2_supporting	Likely benign
NM_000038.6:c.6431T>C	NP_000029.2:p.Leu2144Pro	187631	ClinVar	Uncertain significance		PM2_supporting	missense	BP1							BP1, PM2_supporting	Uncertain significance
NM_000038.6:c.6433G>A	NP_000029.2:p.Gly2145Arg	856888	ClinVar	Uncertain significance		PM2_supporting	missense	BP1							BP1, PM2_supporting	Uncertain significance
NM_000038.6:c.6434G>C	NP_000029.2:p.Gly2145Ala	568158	ClinVar	Uncertain significance		PM2_supporting	missense	BP1							BP1, PM2_supporting	Uncertain significance
NM_000038.6:c.6434G>T	NP_000029.2:p.Gly2145Val	517191	ClinVar	Uncertain significance	0.0000031 (1 in 323226 alleles in UK Biobank population in UK Biobank)		missense	BP1							BP1	Uncertain significance
NM_000038.6:c.6436T>C	NP_000029.2:p.Ser2146Pro	566345	ClinVar	Uncertain significance		PM2_supporting	missense	BP1							BP1, PM2_supporting	Uncertain significance
NM_000038.6:c.6438A>G	NP_000029.2:p.Ser2146=	1085682	ClinVar	Likely benign		PM2_supporting	synonymous	BP4, BP7							BP4, BP7, PM2_supporting	Likely benign
NM_000038.6:c.6439C>G	NP_000029.2:p.Pro2147Ala	1060831	ClinVar	Uncertain significance		PM2_supporting	missense	BP1							BP1, PM2_supporting	Uncertain significance
NM_000038.6:c.6439C>T	NP_000029.2:p.Pro2147Ser	926203	ClinVar	Uncertain significance		PM2_supporting	missense	BP1							BP1, PM2_supporting	Uncertain significance
NM_000038.6:c.6440C>T	NP_000029.2:p.Pro2147Leu	220427	ClinVar	Uncertain significance	0.0000464 (15 in 323222 alleles in UK Biobank population in UK Biobank)	BS1	missense	BP1							BP1, BS1	Likely benign
NM_000038.6:c.6446A>T	NP_000029.2:p.His2149Leu	1052209	ClinVar	Uncertain significance		PM2_supporting	missense	BP1							BP1, PM2_supporting	Uncertain significance
NM_000038.6:c.6446A>G	NP_000029.2:p.His2149Arg	485118	ClinVar	Uncertain significance		PM2_supporting	missense	BP1							BP1, PM2_supporting	Uncertain significance
NM_000038.6:c.6446A>C	NP_000029.2:p.His2149Pro	185017	ClinVar, InSiGHT LOVD	Uncertain significance	0.000034 (4 in 117724 alleles in European (non-Finnish) population in gnomAD v.2.1.1 (non-cancer))	BS1	missense	BP1			BS2_supporting				BP1, BS1, BS2_supporting	Likely benign
NM_000038.6:c.6447T>C	NP_000029.2:p.His2149=	826409	ClinVar	Likely benign		PM2_supporting	synonymous	BP4, BP7							BP4, BP7, PM2_supporting	Likely benign
NM_000038.6:c.6448C>G	NP_000029.2:p.Leu2150Val	495369	ClinVar	Uncertain significance	0.0000098 (1 in 102264 alleles in European (non-Finnish) population in gnomAD v.2.1.1 (non-cancer))		missense	BP1							BP1	Uncertain significance
NM_000038.6:c.6451A>G	NP_000029.2:p.Thr2151Ala	826415	ClinVar	Uncertain significance	0.0000098 (1 in 102264 alleles in European (non-Finnish) population in gnomAD v.2.1.1 (non-cancer))		missense	BP1							BP1	Uncertain significance
NM_000038.6:c.6452C>A	NP_000029.2:p.Thr2151Lys	849690	ClinVar	Uncertain significance		PM2_supporting	missense	BP1							BP1, PM2_supporting	Uncertain significance
NM_000038.6:c.6452C>T	NP_000029.2:p.Thr2151Ile	411412	ClinVar	Uncertain significance	0.0001148 (1 in 8714 alleles in African/African American population in gnomAD v.2.1.1 (non-cancer))	BS1	missense	BP1							BP1, BS1	Likely benign
NM_000038.6:c.6453A>C	NP_000029.2:p.Thr2151=	391942	ClinVar	Likely benign		PM2_supporting	synonymous	BP4, BP7							BP4, BP7, PM2_supporting	Likely benign
NM_000038.6:c.6454C>A	NP_000029.2:p.Pro2152Thr	954394	ClinVar	Uncertain significance	0.0000031 (1 in 323212 alleles in UK Biobank population in UK Biobank)		missense	BP1							BP1	Uncertain significance
NM_000038.6:c.6455C>G	NP_000029.2:p.Pro2152Arg	924957	ClinVar	Uncertain significance		PM2_supporting	missense	BP1							BP1, PM2_supporting	Uncertain significance
NM_000038.6:c.6457G>A	NP_000029.2:p.Asp2153Asn	841076	ClinVar	Uncertain significance		PM2_supporting	missense	BP1							BP1, PM2_supporting	Uncertain significance
NM_000038.6:c.6457G>T	NP_000029.2:p.Asp2153Tyr	640373	ClinVar	Uncertain significance	0.0000566 (1 in 17682 alleles in East Asian population in gnomAD v.2.1.1 (non-cancer))	BS1	missense	BP1							BP1, BS1	Likely benign
NM_000038.6:c.6457G>C	NP_000029.2:p.Asp2153His	537448	ClinVar	Uncertain significance		PM2_supporting	missense	BP1							BP1, PM2_supporting	Uncertain significance
NM_000038.6:c.6460C>G	NP_000029.2:p.Gln2154Glu	411427	ClinVar	Uncertain significance	0.0000098 (1 in 102212 alleles in European (non-Finnish) population in gnomAD v.2.1.1 (non-cancer))		missense	BP1							BP1	Uncertain significance
NM_000038.6:c.6460C>A	NP_000029.2:p.Gln2154Lys	411390	ClinVar	Uncertain significance		PM2_supporting	missense	BP1							BP1, PM2_supporting	Uncertain significance
NM_000038.6:c.6462A>G	NP_000029.2:p.Gln2154=	631099	ClinVar	Uncertain significance	0.0001696 (3 in 17686 alleles in East Asian population in gnomAD v.2.1.1 (non-cancer))	BS1	synonymous	BP4, BP7							BP4, BP7, BS1	Likely benign
NM_000038.6:c.6463G>C	NP_000029.2:p.Glu2155Gln	826419	ClinVar	Uncertain significance		PM2_supporting	missense	BP1							BP1, PM2_supporting	Uncertain significance
NM_000038.6:c.6463G>A	NP_000029.2:p.Glu2155Lys	470047	ClinVar, InSiGHT LOVD	Uncertain significance	0.0000098 (1 in 102238 alleles in European (non-Finnish) population in gnomAD v.2.1.1 (non-cancer))		missense	BP1							BP1	Uncertain significance
NM_000038.6:c.6471A>G	NP_000029.2:p.Lys2157=	485115	ClinVar	Likely benign		PM2_supporting	synonymous	BP4, BP7							BP4, BP7, PM2_supporting	Likely benign
NM_000038.6:c.6473C>T	NP_000029.2:p.Pro2158Leu	826427	ClinVar	Uncertain significance		PM2_supporting	missense	BP1							BP1, PM2_supporting	Uncertain significance
NM_000038.6:c.6473C>A	NP_000029.2:p.Pro2158His	411393	ClinVar	Uncertain significance	0.0000062 (2 in 323094 alleles in UK Biobank population in UK Biobank)		missense	BP1							BP1	Uncertain significance
NM_000038.6:c.6473C>G	NP_000029.2:p.Pro2158Arg	127313	ClinVar, InSiGHT LOVD	Uncertain significance	0.0001516 (49 in 323188 alleles in UK Biobank population in UK Biobank)	BS1	missense	BP1			BP5	PeterMac (unpublished)			BP1, BS1, BP5	Likely benign
NM_000038.6:c.6474C>T	NP_000029.2:p.Pro2158=	619776	ClinVar	Likely benign	0.0001408 (2 in 14206 alleles in African/African American population in gnomAD v.2.1.1 (non-cancer))	BS1	synonymous	BP4, BP7							BP4, BP7, BS1	Likely benign
NM_000038.6:c.6474C>A	NP_000029.2:p.Pro2158=	236631	ClinVar	Likely benign	0.0000154 (1 in 64796 alleles in European (non-Finnish) population in gnomAD v3.1.2 (non-cancer))	BS1	synonymous	BP4, BP7							BP4, BP7, BS1	Likely benign
NM_000038.6:c.6474C>G	NP_000029.2:p.Pro2158=	186613	ClinVar	Likely benign	0.000073 (3 in 41104 alleles in African/African American population in gnomAD v3.1.2 (non-cancer))	BS1	synonymous	BP4, BP7							BP4, BP7, BS1	Likely benign
NM_000038.6:c.6477T>A	NP_000029.2:p.Phe2159Leu	573492	ClinVar	Uncertain significance		PM2_supporting	missense	BP1							BP1, PM2_supporting	Uncertain significance
NM_000038.6:c.6477T>C	NP_000029.2:p.Phe2159=	381970	ClinVar	Likely benign		PM2_supporting	synonymous	BP4, BP7							BP4, BP7, PM2_supporting	Likely benign
NM_000038.6:c.6478A>G	NP_000029.2:p.Thr2160Ala	641089	ClinVar	Uncertain significance		PM2_supporting	missense	BP1							BP1, PM2_supporting	Uncertain significance
NM_000038.6:c.6480A>C	NP_000029.2:p.Thr2160=	490337	ClinVar	Likely benign		PM2_supporting	synonymous	BP4, BP7							BP4, BP7, PM2_supporting	Likely benign
NM_000038.6:c.6481A>C	NP_000029.2:p.Ser2161Arg	1025685	ClinVar	Uncertain significance	0.0000878 (3 in 34176 alleles in Latino/Admixed American population in gnomAD v.2.1.1 (non-cancer))	BS1	missense	BP1							BP1, BS1	Likely benign
NM_000038.6:c.6481A>G	NP_000029.2:p.Ser2161Gly	537419	ClinVar	Uncertain significance	0.0000031 (1 in 323186 alleles in UK Biobank population in UK Biobank)		missense	BP1							BP1	Uncertain significance
NM_000038.6:c.6482G>A	NP_000029.2:p.Ser2161Asn	826432	ClinVar	Uncertain significance	0.0000293 (1 in 34158 alleles in Latino/Admixed American population in gnomAD v.2.1.1 (non-cancer))	BS1	missense	BP1							BP1, BS1	Likely benign
NM_000038.6:c.6484A>C	NP_000029.2:p.Asn2162His	1040192	ClinVar	Uncertain significance	0.0000031 (1 in 323186 alleles in UK Biobank population in UK Biobank)		missense	BP1							BP1	Uncertain significance
NM_000038.6:c.6485_6489del	NP_000029.2:p.Asn2162ArgfsTer16	APC_000397	InSiGHT LOVD	pathogenic		PM2_supporting	frameshift	PVS1			PS4_supporting	Aretz and Friedl (unpublished)			PVS1, PM2_supporting, PS4_supporting	Pathogenic
NM_000038.6:c.6485A>G	NP_000029.2:p.Asn2162Ser	421555	ClinVar	Uncertain significance	0.0000062 (2 in 323172 alleles in UK Biobank population in UK Biobank)		missense	BP1							BP1	Uncertain significance
NM_000038.6:c.6486T>G	NP_000029.2:p.Asn2162Lys	1332307	ClinVar	Uncertain significance		PM2_supporting	missense	BP1							BP1, PM2_supporting	Uncertain significance
NM_000038.6:c.6487A>C	NP_000029.2:p.Lys2163Gln	630197	ClinVar	Uncertain significance	0.0003394 (6 in 17680 alleles in East Asian population in gnomAD v.2.1.1 (non-cancer))	BS1	missense	BP1							BP1, BS1	Likely benign
NM_000038.6:c.6488A>G	NP_000029.2:p.Lys2163Arg	923560	ClinVar	Uncertain significance		PM2_supporting	missense	BP1							BP1, PM2_supporting	Uncertain significance
NM_000038.6:c.6488A>T	NP_000029.2:p.Lys2163Ile	495371	ClinVar	Uncertain significance		PM2_supporting	missense	BP1							BP1, PM2_supporting	Uncertain significance
NM_000038.6:c.6491G>A	NP_000029.2:p.Gly2164Asp	619610	ClinVar	Uncertain significance		PM2_supporting	missense	BP1							BP1, PM2_supporting	Uncertain significance
NM_000038.6:c.6491G>C	NP_000029.2:p.Gly2164Ala	470048	ClinVar	Uncertain significance	0.0001148 (1 in 8710 alleles in African/African American population in gnomAD v.2.1.1 (non-cancer))	BS1	missense	BP1							BP1, BS1	Likely benign
NM_000038.6:c.6492C>T	NP_000029.2:p.Gly2164=	350418	ClinVar	Uncertain significance	0.0002051 (7 in 34130 alleles in Latino/Admixed American population in gnomAD v.2.1.1 (non-cancer))	BS1	synonymous	BP4, BP7							BP4, BP7, BS1	Likely benign
NM_000038.6:c.6493C>G	NP_000029.2:p.Pro2165Ala	968192	ClinVar	Uncertain significance		PM2_supporting	missense	BP1							BP1, PM2_supporting	Uncertain significance
NM_000038.6:c.6493C>A	NP_000029.2:p.Pro2165Thr	578969	ClinVar	Uncertain significance	0.000049 (5 in 102122 alleles in European (non-Finnish) population in gnomAD v.2.1.1 (non-cancer))	BS1	missense	BP1							BP1, BS1	Likely benign
NM_000038.6:c.6493C>T	NP_000029.2:p.Pro2165Ser	482352	ClinVar	Uncertain significance	0.0000329 (1 in 30422 alleles in South Asian population in gnomAD v.2.1.1 (non-cancer))	BS1	missense	BP1							BP1, BS1	Likely benign
NM_000038.6:c.6496C>G	NP_000029.2:p.Arg2166Gly	581862	ClinVar	Uncertain significance		PM2_supporting	missense	BP1							BP1, PM2_supporting	Uncertain significance
NM_000038.6:c.6496C>T	NP_000029.2:p.Arg2166Ter	438883	ClinVar	Pathogenic		PM2_supporting	nonsense	PVS1							PVS1, PM2_supporting	Likely pathogenic
NM_000038.6:c.6496C>A	NP_000029.2:p.Arg2166=	416730	ClinVar	Likely benign	0.0000294 (3 in 102106 alleles in European (non-Finnish) population in gnomAD v.2.1.1 (non-cancer))	BS1	synonymous	BP4, BP7							BP4, BP7, BS1	Likely benign
NM_000038.6:c.6497G>A	NP_000029.2:p.Arg2166Gln	230267	ClinVar	Uncertain significance	0.0000438 (1 in 22854 alleles in African/African American population in gnomAD v.2.1.1 (non-cancer))	BS1	missense	BP1							BP1, BS1	Likely benign
NM_000038.6:c.6499A>G	NP_000029.2:p.Ile2167Val	570568	ClinVar	Uncertain significance	0.0000706 (1 in 14168 alleles in African/African American population in gnomAD v.2.1.1 (non-cancer))	BS1	missense	BP1							BP1, BS1	Likely benign
NM_000038.6:c.6502C>A	NP_000029.2:p.Leu2168Ile	826454	ClinVar	Uncertain significance		PM2_supporting	missense	BP1							BP1, PM2_supporting	Uncertain significance
NM_000038.6:c.6502C>T	NP_000029.2:p.Leu2168=	470049	ClinVar	Likely benign	0.0000989 (3 in 30342 alleles in South Asian population in gnomAD v.2.1.1 (non-cancer))	BS1	synonymous	BP4, BP7							BP4, BP7, BS1	Likely benign
NM_000038.6:c.6504A>C	NP_000029.2:p.Leu2168=	755899	ClinVar	Likely benign		PM2_supporting	synonymous	BP4, BP7							BP4, BP7, PM2_supporting	Likely benign
NM_000038.6:c.6508C>T	NP_000029.2:p.Pro2170Ser	470050	ClinVar	Uncertain significance	0.0000196 (2 in 102020 alleles in European (non-Finnish) population in gnomAD v.2.1.1 (non-cancer))	BS1	missense	BP1							BP1, BS1	Likely benign
NM_000038.6:c.6509C>G	NP_000029.2:p.Pro2170Arg	922093	ClinVar	Uncertain significance		PM2_supporting	missense	BP1							BP1, PM2_supporting	Uncertain significance
NM_000038.6:c.6510A>G	NP_000029.2:p.Pro2170=	929145	ClinVar	Likely benign		PM2_supporting	synonymous	BP4, BP7							BP4, BP7, PM2_supporting	Likely benign
NM_000038.6:c.6510del	NP_000029.2:p.Glu2172ArgfsTer10	438884	ClinVar	Uncertain significance		PM2_supporting	frameshift	PVS1							PVS1, PM2_supporting	Likely pathogenic
NM_000038.6:c.6510A>C	NP_000029.2:p.Pro2170=	184071	ClinVar, InSiGHT LOVD	Likely benign	0.0004132 (17 in 41146 alleles in African/African American population in gnomAD v3.1.2 (non-cancer))	BS1	synonymous	BP4, BP7			BS2_supporting				BP4, BP7, BS1, BS2_supporting	Likely benign
NM_000038.6:c.6511G>A	NP_000029.2:p.Gly2171Arg	925250	ClinVar	Uncertain significance		PM2_supporting	missense	BP1							BP1, PM2_supporting	Uncertain significance
NM_000038.6:c.6512G>C	NP_000029.2:p.Gly2171Ala	APC_001618	InSiGHT LOVD	Uncertain significance		PM2_supporting	missense	BP1							BP1, PM2_supporting	Uncertain significance
NM_000038.6:c.6512G>A	NP_000029.2:p.Gly2171Glu	470051	ClinVar	Uncertain significance	0.0001022 (12 in 117444 alleles in European (non-Finnish) population in gnomAD v.2.1.1 (non-cancer))	BS1	missense	BP1			BS2_supporting				BP1, BS1, BS2_supporting	Likely benign
NM_000038.6:c.6514G>A	NP_000029.2:p.Glu2172Lys	219930	ClinVar	Uncertain significance	0.0000154 (1 in 64794 alleles in European (non-Finnish) population in gnomAD v3.1.2 (non-cancer))	BS1	missense	BP1							BP1, BS1	Likely benign
NM_000038.6:c.6515A>T	NP_000029.2:p.Glu2172Val	958369	ClinVar	Uncertain significance		PM2_supporting	missense	BP1							BP1, PM2_supporting	Uncertain significance
NM_000038.6:c.6516G>C	NP_000029.2:p.Glu2172Asp	485105	ClinVar	Uncertain significance		PM2_supporting	missense	BP1							BP1, PM2_supporting	Uncertain significance
NM_000038.6:c.6517A>G	NP_000029.2:p.Lys2173Glu	826460	ClinVar	Uncertain significance	0.0002016 (1 in 4960 alleles in East Asian population in gnomAD v3.1.2 (non-cancer))	BS1	missense	BP1							BP1, BS1	Likely benign
NM_000038.6:c.6520A>G	NP_000029.2:p.Ser2174Gly	489482	ClinVar	Uncertain significance		PM2_supporting	missense	BP1							BP1, PM2_supporting	Uncertain significance
NM_000038.6:c.6522T>C	NP_000029.2:p.Ser2174=	233260	ClinVar	Likely benign	0.0001149 (1 in 8702 alleles in African/African American population in gnomAD v.2.1.1 (non-cancer))	BS1	synonymous	BP4, BP7							BP4, BP7, BS1	Likely benign
NM_000038.6:c.6523A>G	NP_000029.2:p.Thr2175Ala	1043962	ClinVar	Uncertain significance		PM2_supporting	missense	BP1							BP1, PM2_supporting	Uncertain significance
NM_000038.6:c.6524C>T	NP_000029.2:p.Thr2175Ile	629018	ClinVar	Uncertain significance		PM2_supporting	missense	BP1							BP1, PM2_supporting	Uncertain significance
NM_000038.6:c.6525A>G	NP_000029.2:p.Thr2175=	132737	ClinVar, InSiGHT LOVD	Uncertain significance	0.0003218 (104 in 323212 alleles in UK Biobank population in UK Biobank)	BS1	synonymous	BP4, BP7							BP4, BP7, BS1	Likely benign
NM_000038.6:c.6526T>C	NP_000029.2:p.Leu2176=	181779	ClinVar, InSiGHT LOVD	Uncertain significance	0.0003741 (13 in 34750 alleles in Latino/Admixed American population in gnomAD v.2.1.1 (non-cancer))	BS1	synonymous	BP4, BP7			BS2				BP4, BP7, BS1, BS2	Benign
NM_000038.6:c.6530A>G	NP_000029.2:p.Glu2177Gly	490338	ClinVar	Uncertain significance		PM2_supporting	missense	BP1							BP1, PM2_supporting	Uncertain significance
NM_000038.6:c.6532A>G	NP_000029.2:p.Thr2178Ala	925445	ClinVar	Uncertain significance	0.0002082 (1 in 4804 alleles in South Asian population in gnomAD v3.1.2 (non-cancer))	BS1	missense	BP1							BP1, BS1	Likely benign
NM_000038.6:c.6534T>C	NP_000029.2:p.Thr2178=	1144407	ClinVar	Likely benign		PM2_supporting	synonymous	BP4, BP7							BP4, BP7, PM2_supporting	Likely benign
NM_000038.6:c.6535A>G	NP_000029.2:p.Lys2179Glu	826468	ClinVar	Uncertain significance	0.0000154 (1 in 64804 alleles in European (non-Finnish) population in gnomAD v3.1.2 (non-cancer))	BS1	missense	BP1							BP1, BS1	Likely benign
NM_000038.6:c.6537A>G	NP_000029.2:p.Lys2179=	1089233	ClinVar	Likely benign	0.0000098 (1 in 101820 alleles in European (non-Finnish) population in gnomAD v.2.1.1 (non-cancer))		synonymous	BP4, BP7							BP4, BP7	Likely benign
NM_000038.6:c.6539A>G	NP_000029.2:p.Lys2180Arg	578968	ClinVar	Uncertain significance	0.0000491 (5 in 101826 alleles in European (non-Finnish) population in gnomAD v.2.1.1 (non-cancer))	BS1	missense	BP1							BP1, BS1	Likely benign
NM_000038.6:c.6539A>C	NP_000029.2:p.Lys2180Thr	487029	ClinVar	Uncertain significance		PM2_supporting	missense	BP1							BP1, PM2_supporting	Uncertain significance
NM_000038.6:c.6542_6545del	NP_000029.2:p.Ile2181AsnfsTer17	438885	ClinVar	Likely pathogenic		PM2_supporting	frameshift	PVS1							PVS1, PM2_supporting	Likely pathogenic
NM_000038.6:c.6540G>T	NP_000029.2:p.Lys2180Asn	1172003	ClinVar	Uncertain significance		PM2_supporting	missense	BP1							BP1, PM2_supporting	Uncertain significance
NM_000038.6:c.6541A>G	NP_000029.2:p.Ile2181Val	857882	ClinVar	Uncertain significance	0.0000031 (1 in 323222 alleles in UK Biobank population in UK Biobank)		missense	BP1							BP1	Uncertain significance
NM_000038.6:c.6542T>C	NP_000029.2:p.Ile2181Thr	857595	ClinVar	Uncertain significance		PM2_supporting	missense	BP1							BP1, PM2_supporting	Uncertain significance
NM_000038.6:c.6543A>G	NP_000029.2:p.Ile2181Met	631272	ClinVar	Uncertain significance		PM2_supporting	missense	BP1							BP1, PM2_supporting	Uncertain significance
NM_000038.6:c.6544G>A	NP_000029.2:p.Glu2182Lys	1042028	ClinVar	Uncertain significance		PM2_supporting	missense	BP1							BP1, PM2_supporting	Uncertain significance
NM_000038.6:c.6547T>A	NP_000029.2:p.Ser2183Thr	572047	ClinVar	Uncertain significance		PM2_supporting	missense	BP1							BP1, PM2_supporting	Uncertain significance
NM_000038.6:c.6549T>G	NP_000029.2:p.Ser2183=	232381	ClinVar	Likely benign		PM2_supporting	synonymous	BP4, BP7							BP4, BP7, PM2_supporting	Likely benign
NM_000038.6:c.6550G>A	NP_000029.2:p.Glu2184Lys	419788	ClinVar	Uncertain significance	0.0000062 (2 in 323210 alleles in UK Biobank population in UK Biobank)		missense	BP1							BP1	Uncertain significance
NM_000038.6:c.6555_6559del	NP_000029.2:p.Ser2185ArgfsTer10	826482	ClinVar	Pathogenic		PM2_supporting	frameshift	PVS1							PVS1, PM2_supporting	Likely pathogenic
NM_000038.6:c.6552A>C	NP_000029.2:p.Glu2184Asp	826481	ClinVar	Uncertain significance		PM2_supporting	missense	BP1							BP1, PM2_supporting	Uncertain significance
NM_000038.6:c.6553A>G	NP_000029.2:p.Ser2185Gly	411410	ClinVar	Uncertain significance		PM2_supporting	missense	BP1							BP1, PM2_supporting	Uncertain significance
NM_000038.6:c.6554G>A	NP_000029.2:p.Ser2185Asn	470052	ClinVar	Uncertain significance	0.0000294 (1 in 33998 alleles in Latino/Admixed American population in gnomAD v.2.1.1 (non-cancer))	BS1	missense	BP1							BP1, BS1	Likely benign
NM_000038.6:c.6556A>G	NP_000029.2:p.Lys2186Glu	1171808	ClinVar	Uncertain significance		PM2_supporting	missense	BP1							BP1, PM2_supporting	Uncertain significance
NM_000038.6:c.6556A>C	NP_000029.2:p.Lys2186Gln	350419	ClinVar	Uncertain significance	0.0000309 (2 in 64796 alleles in European (non-Finnish) population in gnomAD v3.1.2 (non-cancer))	BS1	missense	BP1							BP1, BS1	Likely benign
NM_000038.6:c.6558A>G	NP_000029.2:p.Lys2186=	1007993	ClinVar	Uncertain significance		PM2_supporting	synonymous	BP4, BP7							BP4, BP7, PM2_supporting	Likely benign
NM_000038.6:c.6559G>A	NP_000029.2:p.Gly2187Arg	1005518	ClinVar	Uncertain significance	0.0000062 (2 in 323186 alleles in UK Biobank population in UK Biobank)		missense	BP1							BP1	Uncertain significance
NM_000038.6:c.6559G>C	NP_000029.2:p.Gly2187Arg	428164	ClinVar	Uncertain significance	0.0000098 (1 in 101776 alleles in European (non-Finnish) population in gnomAD v.2.1.1 (non-cancer))		missense	BP1							BP1	Uncertain significance
NM_000038.6:c.6560G>A	NP_000029.2:p.Gly2187Glu	482296	ClinVar	Uncertain significance	0.0000874 (2 in 22874 alleles in African/African American population in gnomAD v.2.1.1 (non-cancer))	BS1	missense	BP1							BP1, BS1	Likely benign
NM_000038.6:c.6560G>T	NP_000029.2:p.Gly2187Val	187662	ClinVar	Uncertain significance		PM2_supporting	missense	BP1							BP1, PM2_supporting	Uncertain significance
NM_000038.6:c.6563T>C	NP_000029.2:p.Ile2188Thr	1006897	ClinVar	Uncertain significance		PM2_supporting	missense	BP1							BP1, PM2_supporting	Uncertain significance
NM_000038.6:c.6565A>C	NP_000029.2:p.Lys2189Gln	492670	ClinVar	Uncertain significance		PM2_supporting	missense	BP1							BP1, PM2_supporting	Uncertain significance
NM_000038.6:c.6566A>G	NP_000029.2:p.Lys2189Arg	826485	ClinVar	Uncertain significance	0.0000707 (1 in 14148 alleles in African/African American population in gnomAD v.2.1.1 (non-cancer))	BS1	missense	BP1							BP1, BS1	Likely benign
NM_000038.6:c.6569G>A	NP_000029.2:p.Gly2190Glu	826487	ClinVar	Uncertain significance		PM2_supporting	missense	BP1							BP1, PM2_supporting	Uncertain significance
NM_000038.6:c.6569G>C	NP_000029.2:p.Gly2190Ala	490340	ClinVar	Uncertain significance		PM2_supporting	missense	BP1							BP1, PM2_supporting	Uncertain significance
NM_000038.6:c.6571G>A	NP_000029.2:p.Gly2191Arg	631281	ClinVar	Uncertain significance		PM2_supporting	missense	BP1							BP1, PM2_supporting	Uncertain significance
NM_000038.6:c.6572G>A	NP_000029.2:p.Gly2191Glu	1044388	ClinVar	Uncertain significance		PM2_supporting	missense	BP1							BP1, PM2_supporting	Uncertain significance
NM_000038.6:c.6577_6579del	NP_000029.2:p.Lys2193del	843954	ClinVar	Uncertain significance		PM2_supporting	inframe	BP4							BP4, PM2_supporting	Uncertain significance
NM_000038.6:c.6573A>G	NP_000029.2:p.Gly2191=	229937	ClinVar	Likely benign	0.0001313 (3 in 22856 alleles in African/African American population in gnomAD v.2.1.1 (non-cancer))	BS1	synonymous	BP4, BP7							BP4, BP7, BS1	Likely benign
NM_000038.6:c.6574A>T	NP_000029.2:p.Lys2192Ter	APC_000329	InSiGHT LOVD	pathogenic		PM2_supporting	nonsense	PVS1							PVS1, PM2_supporting	Likely pathogenic
NM_000038.6:c.6574A>G	NP_000029.2:p.Lys2192Glu	826494	ClinVar	Uncertain significance	0.0000294 (1 in 34056 alleles in Latino/Admixed American population in gnomAD v.2.1.1 (non-cancer))	BS1	missense	BP1							BP1, BS1	Likely benign
NM_000038.6:c.6576A>G	NP_000029.2:p.Lys2192=	232431	ClinVar	Likely benign		PM2_supporting	synonymous	BP4, BP7							BP4, BP7, PM2_supporting	Likely benign
NM_000038.6:c.6577A>C	NP_000029.2:p.Lys2193Gln	802146	ClinVar	Uncertain significance		PM2_supporting	missense	BP1							BP1, PM2_supporting	Uncertain significance
NM_000038.6:c.6577A>G	NP_000029.2:p.Lys2193Glu	411506	ClinVar	Uncertain significance	0.0000093 (3 in 323216 alleles in UK Biobank population in UK Biobank)		missense	BP1							BP1	Uncertain significance
NM_000038.6:c.6578_6592del	NP_000029.2:p.Lys2193_Leu2198delinsMet	1039961	ClinVar	Uncertain significance		PM2_supporting	inframe								PM2_supporting	Uncertain significance
NM_000038.6:c.6578_6593delinsC	NP_000029.2:p.Lys2193_Leu2198delinsThr	921680	ClinVar	Uncertain significance		PM2_supporting	inframe								PM2_supporting	Uncertain significance
NM_000038.6:c.6579dup	NP_000029.2:p.Val2194SerfsTer3	APC_000407	InSiGHT LOVD	pathogenic		PM2_supporting	frameshift	PVS1							PVS1, PM2_supporting	Likely pathogenic
NM_000038.6:c.6579_6587delinsGTT	NP_000029.2:p.Val2194_Lys2196delinsLeu	470053	ClinVar	Uncertain significance		PM2_supporting	inframe								PM2_supporting	Uncertain significance
NM_000038.6:c.6579A>G	NP_000029.2:p.Lys2193=	378949	ClinVar	Likely benign	0.0000186 (6 in 323212 alleles in UK Biobank population in UK Biobank)	BS1	synonymous	BP4, BP7							BP4, BP7, BS1	Likely benign
NM_000038.6:c.6580G>A	NP_000029.2:p.Val2194Ile	482433	ClinVar	Uncertain significance		PM2_supporting	missense	BP1							BP1, PM2_supporting	Uncertain significance
NM_000038.6:c.6581T>C	NP_000029.2:p.Val2194Ala	565658	ClinVar	Uncertain significance		PM2_supporting	missense	BP1							BP1, PM2_supporting	Uncertain significance
NM_000038.6:c.6583_6587delinsAT	NP_000029.2:p.Tyr2195_Lys2196delinsIle	537496	ClinVar	Uncertain significance		PM2_supporting	inframe								PM2_supporting	Uncertain significance
NM_000038.6:c.6586A>C	NP_000029.2:p.Lys2196Gln	482404	ClinVar	Uncertain significance	0.0000098 (1 in 101616 alleles in European (non-Finnish) population in gnomAD v.2.1.1 (non-cancer))		missense	BP1							BP1	Uncertain significance
NM_000038.6:c.6586A>G	NP_000029.2:p.Lys2196Glu	219461	ClinVar	Uncertain significance		PM2_supporting	missense	BP1							BP1, PM2_supporting	Uncertain significance
NM_000038.6:c.6587A>G	NP_000029.2:p.Lys2196Arg	628614	ClinVar	Uncertain significance	0.0000708 (1 in 14126 alleles in African/African American population in gnomAD v.2.1.1 (non-cancer))	BS1	missense	BP1							BP1, BS1	Likely benign
NM_000038.6:c.6588A>C	NP_000029.2:p.Lys2196Asn	428094	ClinVar	Uncertain significance	0.0000708 (1 in 14126 alleles in African/African American population in gnomAD v.2.1.1 (non-cancer))	BS1	missense	BP1			BS2_supporting				BP1, BS1, BS2_supporting	Likely benign
NM_000038.6:c.6589A>G	NP_000029.2:p.Ser2197Gly	849513	ClinVar	Uncertain significance		PM2_supporting	missense	BP1							BP1, PM2_supporting	Uncertain significance
NM_000038.6:c.6590G>A	NP_000029.2:p.Ser2197Asn	826499	ClinVar	Uncertain significance		PM2_supporting	missense	BP1							BP1, PM2_supporting	Uncertain significance
NM_000038.6:c.6592T>G	NP_000029.2:p.Leu2198Val	947575	ClinVar	Uncertain significance		PM2_supporting	missense	BP1							BP1, PM2_supporting	Uncertain significance
NM_000038.6:c.6596_6605del	NP_000029.2:p.Ile2199LysfsTer12	657062	ClinVar	Pathogenic		PM2_supporting	frameshift	PVS1							PVS1, PM2_supporting	Likely pathogenic
NM_000038.6:c.6598A>T	NP_000029.2:p.Thr2200Ser	964152	ClinVar	Uncertain significance	0.0000031 (1 in 323220 alleles in UK Biobank population in UK Biobank)		missense	BP1							BP1	Uncertain significance
NM_000038.6:c.6598A>G	NP_000029.2:p.Thr2200Ala	826500	ClinVar	Uncertain significance		PM2_supporting	missense	BP1							BP1, PM2_supporting	Uncertain significance
NM_000038.6:c.6603A>G	NP_000029.2:p.Gly2201=	1093976	ClinVar	Likely benign		PM2_supporting	synonymous	BP4, BP7							BP4, BP7, PM2_supporting	Likely benign
NM_000038.6:c.6604A>G	NP_000029.2:p.Lys2202Glu	923158	ClinVar	Uncertain significance		PM2_supporting	missense	BP1							BP1, PM2_supporting	Uncertain significance
NM_000038.6:c.6605A>G	NP_000029.2:p.Lys2202Arg	537493	ClinVar	Uncertain significance		PM2_supporting	missense	BP1							BP1, PM2_supporting	Uncertain significance
NM_000038.6:c.6605A>C	NP_000029.2:p.Lys2202Thr	482320	ClinVar	Uncertain significance		PM2_supporting	missense	BP1							BP1, PM2_supporting	Uncertain significance
NM_000038.6:c.6606A>C	NP_000029.2:p.Lys2202Asn	141645	ClinVar	Uncertain significance		PM2_supporting	missense	BP1							BP1, PM2_supporting	Uncertain significance
NM_000038.6:c.6609T>C	NP_000029.2:p.Val2203=	135713	ClinVar, InSiGHT LOVD	Likely benign	0.0002667 (71 in 266208 alleles in Total population in gnomAD v.2.1.1 (non-cancer))	BS1	synonymous	BP4, BP7			BS2_supporting				BP4, BP7, BS1, BS2_supporting	Likely benign
NM_000038.6:c.6610C>G	NP_000029.2:p.Arg2204Gly	1046441	ClinVar	Uncertain significance	0.0000098 (1 in 101642 alleles in European (non-Finnish) population in gnomAD v.2.1.1 (non-cancer))		missense	BP1							BP1	Uncertain significance
NM_000038.6:c.6610C>T	NP_000029.2:p.Arg2204Ter	236632	ClinVar	Likely pathogenic		PM2_supporting	nonsense	PVS1							PVS1, PM2_supporting	Likely pathogenic
NM_000038.6:c.6611G>A	NP_000029.2:p.Arg2204Gln	826512	ClinVar	Uncertain significance	0.0000031 (1 in 323206 alleles in UK Biobank population in UK Biobank)		missense	BP1							BP1	Uncertain significance
NM_000038.6:c.6611G>T	NP_000029.2:p.Arg2204Leu	470054	ClinVar	Uncertain significance		PM2_supporting	missense	BP1							BP1, PM2_supporting	Uncertain significance
NM_000038.6:c.6612A>C	NP_000029.2:p.Arg2204=	1099782	ClinVar	Likely benign		PM2_supporting	synonymous	BP4, BP7							BP4, BP7, PM2_supporting	Likely benign
NM_000038.6:c.6614C>A	NP_000029.2:p.Ser2205Tyr	826513	ClinVar	Uncertain significance		PM2_supporting	missense	BP1							BP1, PM2_supporting	Uncertain significance
NM_000038.6:c.6614C>G	NP_000029.2:p.Ser2205Cys	411483	ClinVar	Uncertain significance		PM2_supporting	missense	BP1							BP1, PM2_supporting	Uncertain significance
NM_000038.6:c.6614C>T	NP_000029.2:p.Ser2205Phe	232302	ClinVar	Uncertain significance		PM2_supporting	missense	BP1							BP1, PM2_supporting	Uncertain significance
NM_000038.6:c.6616A>G	NP_000029.2:p.Asn2206Asp	639776	ClinVar	Uncertain significance	0.0000031 (1 in 323224 alleles in UK Biobank population in UK Biobank)		missense	BP1							BP1	Uncertain significance
NM_000038.6:c.6617A>G	NP_000029.2:p.Asn2206Ser	920902	ClinVar	Uncertain significance		PM2_supporting	missense	BP1							BP1, PM2_supporting	Uncertain significance
NM_000038.6:c.6619_6620delinsAA	NP_000029.2:p.Ser2207Lys	572294	ClinVar	Uncertain significance		PM2_supporting	missense	BP1							BP1, PM2_supporting	Uncertain significance
NM_000038.6:c.6620C>T	NP_000029.2:p.Ser2207Leu	482482	ClinVar	Uncertain significance	0.0002015 (1 in 4962 alleles in East Asian population in gnomAD v3.1.2 (non-cancer))	BS1	missense	BP1							BP1, BS1	Likely benign
NM_000038.6:c.6621A>G	NP_000029.2:p.Ser2207=	384326	ClinVar	Likely benign	0.0000196 (2 in 101800 alleles in European (non-Finnish) population in gnomAD v.2.1.1 (non-cancer))	BS1	synonymous	BP4, BP7							BP4, BP7, BS1	Likely benign
NM_000038.6:c.6623_6627del	NP_000029.2:p.Glu2208ValfsTer30	826515	ClinVar	Pathogenic		PM2_supporting	frameshift	PVS1							PVS1, PM2_supporting	Likely pathogenic
NM_000038.6:c.6623A>C	NP_000029.2:p.Glu2208Ala	470055	ClinVar	Uncertain significance	0.0001169 (4 in 34208 alleles in Latino/Admixed American population in gnomAD v.2.1.1 (non-cancer))	BS1	missense	BP1							BP1, BS1	Likely benign
NM_000038.6:c.6624A>G	NP_000029.2:p.Glu2208=	350420	ClinVar	Uncertain significance	0.0000068 (1 in 147960 alleles in Total population in gnomAD v3.1.2 (non-cancer))		synonymous	BP4, BP7							BP4, BP7	Likely benign
NM_000038.6:c.6627T>A	NP_000029.2:p.Ile2209=	1151236	ClinVar	Likely benign		PM2_supporting	synonymous	BP4, BP7							BP4, BP7, PM2_supporting	Likely benign
NM_000038.6:c.6629C>T	NP_000029.2:p.Ser2210Leu	630531	ClinVar	Uncertain significance		PM2_supporting	missense	BP1							BP1, PM2_supporting	Uncertain significance
NM_000038.6:c.6630A>G	NP_000029.2:p.Ser2210=	537625	ClinVar	Likely benign	0.0000243 (1 in 41134 alleles in African/African American population in gnomAD v3.1.2 (non-cancer))	BS1	synonymous	BP4, BP7							BP4, BP7, BS1	Likely benign
NM_000038.6:c.6631G>C	NP_000029.2:p.Gly2211Arg	1025589	ClinVar	Uncertain significance		PM2_supporting	missense	BP1							BP1, PM2_supporting	Uncertain significance
NM_000038.6:c.6632G>A	NP_000029.2:p.Gly2211Asp	1020394	ClinVar	Uncertain significance	0.0000196 (2 in 101808 alleles in European (non-Finnish) population in gnomAD v.2.1.1 (non-cancer))	BS1	missense	BP1							BP1, BS1	Likely benign
NM_000038.6:c.6635A>G	NP_000029.2:p.Gln2212Arg	411345	ClinVar	Uncertain significance		PM2_supporting	missense	BP1							BP1, PM2_supporting	Uncertain significance
NM_000038.6:c.6637A>T	NP_000029.2:p.Met2213Leu	537545	ClinVar	Uncertain significance		PM2_supporting	missense	BP1							BP1, PM2_supporting	Uncertain significance
NM_000038.6:c.6637A>G	NP_000029.2:p.Met2213Val	142044	ClinVar	Uncertain significance	0.0005349 (22 in 41130 alleles in African/African American population in gnomAD v3.1.2 (non-cancer))	BS1	missense	BP1							BP1, BS1	Likely benign
NM_000038.6:c.6639G>A	NP_000029.2:p.Met2213Ile	141618	ClinVar	Uncertain significance	0.0001326 (2 in 15084 alleles in Latino/Admixed American population in gnomAD v3.1.2 (non-cancer))	BS1	missense	BP1							BP1, BS1	Likely benign
NM_000038.6:c.6640A>G	NP_000029.2:p.Lys2214Glu	826527	ClinVar	Uncertain significance	0.0000154 (1 in 64806 alleles in European (non-Finnish) population in gnomAD v3.1.2 (non-cancer))	BS1	missense	BP1							BP1, BS1	Likely benign
NM_000038.6:c.6640A>C	NP_000029.2:p.Lys2214Gln	482417	ClinVar	Uncertain significance		PM2_supporting	missense	BP1							BP1, PM2_supporting	Uncertain significance
NM_000038.6:c.6642A>G	NP_000029.2:p.Lys2214=	826528	ClinVar	Likely benign		PM2_supporting	synonymous	BP4, BP7							BP4, BP7, PM2_supporting	Likely benign
NM_000038.6:c.6643C>G	NP_000029.2:p.Gln2215Glu	826529	ClinVar	Uncertain significance		PM2_supporting	missense	BP1							BP1, PM2_supporting	Uncertain significance
NM_000038.6:c.6644A>G	NP_000029.2:p.Gln2215Arg	927165	ClinVar	Uncertain significance		PM2_supporting	missense	BP1							BP1, PM2_supporting	Uncertain significance
NM_000038.6:c.6645G>C	NP_000029.2:p.Gln2215His	1058910	ClinVar	Uncertain significance		PM2_supporting	missense	BP1							BP1, PM2_supporting	Uncertain significance
NM_000038.6:c.6645G>T	NP_000029.2:p.Gln2215His	489483	ClinVar	Uncertain significance		PM2_supporting	missense	BP1							BP1, PM2_supporting	Uncertain significance
NM_000038.6:c.6648C>A	NP_000029.2:p.Pro2216=	APC_001016	InSiGHT LOVD	benign		PM2_supporting	synonymous	BP4, BP7							BP4, BP7, PM2_supporting	Likely benign
NM_000038.6:c.6648C>T	NP_000029.2:p.Pro2216=	416735	ClinVar	Likely benign	0.0000124 (4 in 323208 alleles in UK Biobank population in UK Biobank)	BS1	synonymous	BP4, BP7							BP4, BP7, BS1	Likely benign
NM_000038.6:c.6649C>T	NP_000029.2:p.Leu2217Phe	233809	ClinVar	Uncertain significance		PM2_supporting	missense	BP1							BP1, PM2_supporting	Uncertain significance
NM_000038.6:c.6654A>G	NP_000029.2:p.Gln2218=	388084	ClinVar	Likely benign	0.0000154 (1 in 64812 alleles in European (non-Finnish) population in gnomAD v3.1.2 (non-cancer))	BS1	synonymous	BP4, BP7							BP4, BP7, BS1	Likely benign
NM_000038.6:c.6656C>G	NP_000029.2:p.Ala2219Gly	1060594	ClinVar	Uncertain significance		PM2_supporting	missense	BP1							BP1, PM2_supporting	Uncertain significance
NM_000038.6:c.6656C>T	NP_000029.2:p.Ala2219Val	954402	ClinVar	Uncertain significance	0.0000655 (2 in 30522 alleles in South Asian population in gnomAD v.2.1.1 (non-cancer))	BS1	missense	BP1							BP1, BS1	Likely benign
NM_000038.6:c.6658A>C	NP_000029.2:p.Asn2220His	482361	ClinVar	Uncertain significance		PM2_supporting	missense	BP1							BP1, PM2_supporting	Uncertain significance
NM_000038.6:c.6658A>G	NP_000029.2:p.Asn2220Asp	246324	ClinVar	Uncertain significance	0.0000278 (9 in 323226 alleles in UK Biobank population in UK Biobank)	BS1	missense	BP1							BP1, BS1	Likely benign
NM_000038.6:c.6661A>C	NP_000029.2:p.Met2221Leu	1035876	ClinVar	Uncertain significance	0.0000292 (1 in 34240 alleles in Latino/Admixed American population in gnomAD v.2.1.1 (non-cancer))	BS1	missense	BP1							BP1, BS1	Likely benign
NM_000038.6:c.6662T>C	NP_000029.2:p.Met2221Thr	181813	ClinVar	Uncertain significance	0.0000617 (4 in 64804 alleles in European (non-Finnish) population in gnomAD v3.1.2 (non-cancer))	BS1	missense	BP1							BP1, BS1	Likely benign
NM_000038.6:c.6664C>A	NP_000029.2:p.Pro2222Thr	918737	ClinVar	Uncertain significance		PM2_supporting	missense	BP1							BP1, PM2_supporting	Uncertain significance
NM_000038.6:c.6664C>T	NP_000029.2:p.Pro2222Ser	839061	ClinVar	Uncertain significance		PM2_supporting	missense	BP1							BP1, PM2_supporting	Uncertain significance
NM_000038.6:c.6665C>T	NP_000029.2:p.Pro2222Leu	421776	ClinVar	Uncertain significance	0.0000124 (4 in 323220 alleles in UK Biobank population in UK Biobank)	BS1	missense	BP1							BP1, BS1	Likely benign
NM_000038.6:c.6669A>T	NP_000029.2:p.Ser2223=	1094756	ClinVar	Likely benign		PM2_supporting	synonymous	BP4, BP7							BP4, BP7, PM2_supporting	Likely benign
NM_000038.6:c.6669A>G	NP_000029.2:p.Ser2223=	135714	ClinVar, InSiGHT LOVD	Likely benign	0.0002469 (16 in 64798 alleles in European (non-Finnish) population in gnomAD v3.1.2 (non-cancer))	BS1	synonymous	BP4, BP7			BS2				BP4, BP7, BS1, BS2	Benign
NM_000038.6:c.6670A>G	NP_000029.2:p.Ile2224Val	181814	ClinVar	Uncertain significance	0.0000703 (1 in 14220 alleles in African/African American population in gnomAD v.2.1.1 (non-cancer))	BS1	missense	BP1							BP1, BS1	Likely benign
NM_000038.6:c.6671T>C	NP_000029.2:p.Ile2224Thr	947160	ClinVar	Uncertain significance	0.0000031 (1 in 323226 alleles in UK Biobank population in UK Biobank)		missense	BP1							BP1	Uncertain significance
NM_000038.6:c.6674C>G	NP_000029.2:p.Ser2225Cys	411431	ClinVar	Uncertain significance	0.0000196 (2 in 102102 alleles in European (non-Finnish) population in gnomAD v.2.1.1 (non-cancer))	BS1	missense	BP1							BP1, BS1	Likely benign
NM_000038.6:c.6675T>C	NP_000029.2:p.Ser2225=	470057	ClinVar	Likely benign	0.0000243 (1 in 41096 alleles in African/African American population in gnomAD v3.1.2 (non-cancer))	BS1	synonymous	BP4, BP7							BP4, BP7, BS1	Likely benign
NM_000038.6:c.6676C>T	NP_000029.2:p.Arg2226Ter	921028	ClinVar	Pathogenic		PM2_supporting	nonsense	PVS1							PVS1, PM2_supporting	Likely pathogenic
NM_000038.6:c.6676C>G	NP_000029.2:p.Arg2226Gly	420672	ClinVar	Uncertain significance		PM2_supporting	missense	BP1							BP1, PM2_supporting	Uncertain significance
NM_000038.6:c.6677G>C	NP_000029.2:p.Arg2226Pro	648260	ClinVar	Uncertain significance	0.0000042 (1 in 235514 alleles in Total population in gnomAD v.2.1.1 (non-cancer))		missense	BP1							BP1	Uncertain significance
NM_000038.6:c.6677G>A	NP_000029.2:p.Arg2226Gln	470058	ClinVar	Uncertain significance		PM2_supporting	missense	BP1							BP1, PM2_supporting	Uncertain significance
NM_000038.6:c.6679G>A	NP_000029.2:p.Gly2227Ser	490341	ClinVar	Uncertain significance		PM2_supporting	missense	BP1							BP1, PM2_supporting	Uncertain significance
NM_000038.6:c.6679G>T	NP_000029.2:p.Gly2227Cys	142457	ClinVar	Uncertain significance	0.0001238 (40 in 323224 alleles in UK Biobank population in UK Biobank)	BS1	missense	BP1							BP1, BS1	Likely benign
NM_000038.6:c.6680G>T	NP_000029.2:p.Gly2227Val	186972	ClinVar	Uncertain significance		PM2_supporting	missense	BP1							BP1, PM2_supporting	Uncertain significance
NM_000038.6:c.6681C>T	NP_000029.2:p.Gly2227=	482465	ClinVar	Likely benign	0.0000031 (1 in 323222 alleles in UK Biobank population in UK Biobank)		synonymous	BP4, BP7							BP4, BP7	Likely benign
NM_000038.6:c.6682A>G	NP_000029.2:p.Arg2228Gly	411434	ClinVar, InSiGHT LOVD	Uncertain significance	0.0000772 (5 in 64798 alleles in European (non-Finnish) population in gnomAD v3.1.2 (non-cancer))	BS1	missense	BP1							BP1, BS1	Likely benign
NM_000038.6:c.6684G>A	NP_000029.2:p.Arg2228=	186493	ClinVar	Likely benign	0.0000584 (2 in 34226 alleles in Latino/Admixed American population in gnomAD v.2.1.1 (non-cancer))	BS1	synonymous	BP4, BP7							BP4, BP7, BS1	Likely benign
NM_000038.6:c.6686C>A	NP_000029.2:p.Thr2229Lys	920222	ClinVar	Uncertain significance		PM2_supporting	missense	BP1			BP2	Grandval 24599579; Grandval 24599579			BP1, PM2_supporting, BP2	Likely benign
NM_000038.6:c.6688A>G	NP_000029.2:p.Met2230Val	421931	ClinVar	Uncertain significance	0.0000292 (1 in 34226 alleles in Latino/Admixed American population in gnomAD v.2.1.1 (non-cancer))	BS1	missense	BP1							BP1, BS1	Likely benign
NM_000038.6:c.6691A>T	NP_000029.2:p.Ile2231Phe	127314	ClinVar	Uncertain significance	0.0004034 (2 in 4958 alleles in East Asian population in gnomAD v3.1.2 (non-cancer))	BS1	missense	BP1							BP1, BS1	Likely benign
NM_000038.6:c.6693T>G	NP_000029.2:p.Ile2231Met	959290	ClinVar	Uncertain significance		PM2_supporting	missense	BP1							BP1, PM2_supporting	Uncertain significance
NM_000038.6:c.6694C>G	NP_000029.2:p.His2232Asp	181815	ClinVar	Uncertain significance	0.0000772 (5 in 64794 alleles in European (non-Finnish) population in gnomAD v3.1.2 (non-cancer))	BS1	missense	BP1			BS2_supporting				BP1, BS1, BS2_supporting	Likely benign
NM_000038.6:c.6696T>C	NP_000029.2:p.His2232=	1171607	ClinVar	Likely benign		PM2_supporting	synonymous	BP4, BP7							BP4, BP7, PM2_supporting	Likely benign
NM_000038.6:c.6699T>C	NP_000029.2:p.Ile2233=	384060	ClinVar	Likely benign	0.0000062 (2 in 323220 alleles in UK Biobank population in UK Biobank)		synonymous	BP4, BP7							BP4, BP7	Likely benign
NM_000038.6:c.6700C>G	NP_000029.2:p.Pro2234Ala	482276	ClinVar	Uncertain significance	0.0000292 (1 in 34236 alleles in Latino/Admixed American population in gnomAD v.2.1.1 (non-cancer))	BS1	missense	BP1							BP1, BS1	Likely benign
NM_000038.6:c.6700C>T	NP_000029.2:p.Pro2234Ser	185231	ClinVar	Uncertain significance	0.0000309 (2 in 64788 alleles in European (non-Finnish) population in gnomAD v3.1.2 (non-cancer))	BS1	missense	BP1							BP1, BS1	Likely benign
NM_000038.6:c.6701C>T	NP_000029.2:p.Pro2234Leu	951948	ClinVar	Uncertain significance		PM2_supporting	missense	BP1							BP1, PM2_supporting	Uncertain significance
NM_000038.6:c.6702A>T	NP_000029.2:p.Pro2234=	826565	ClinVar	Likely benign		PM2_supporting	synonymous	BP4, BP7							BP4, BP7, PM2_supporting	Likely benign
NM_000038.6:c.6703G>A	NP_000029.2:p.Gly2235Arg	485111	ClinVar	Uncertain significance	0.0000487 (2 in 41106 alleles in African/African American population in gnomAD v3.1.2 (non-cancer))	BS1	missense	BP1							BP1, BS1	Likely benign
NM_000038.6:c.6706G>A	NP_000029.2:p.Val2236Ile	920395	ClinVar	Uncertain significance	0.0000031 (1 in 323222 alleles in UK Biobank population in UK Biobank)		missense	BP1							BP1	Uncertain significance
NM_000038.6:c.6709C>A	NP_000029.2:p.Arg2237=	233340	ClinVar	Likely benign		PM2_supporting	synonymous	BP4, BP7							BP4, BP7, PM2_supporting	Likely benign
NM_000038.6:c.6709C>T	NP_000029.2:p.Arg2237Ter	187612	ClinVar, InSiGHT LOVD	Pathogenic		PM2_supporting	nonsense	PVS1							PVS1, PM2_supporting	Likely pathogenic
NM_000038.6:c.6710G>A	NP_000029.2:p.Arg2237Gln	489484	ClinVar	Uncertain significance	0.0000328 (1 in 30514 alleles in South Asian population in gnomAD v.2.1.1 (non-cancer))	BS1	missense	BP1							BP1, BS1	Likely benign
NM_000038.6:c.6713A>G	NP_000029.2:p.Asn2238Ser	843567	ClinVar	Uncertain significance		PM2_supporting	missense	BP1							BP1, PM2_supporting	Uncertain significance
NM_000038.6:c.6715A>G	NP_000029.2:p.Ser2239Gly	933829	ClinVar	Uncertain significance		PM2_supporting	missense	BP1							BP1, PM2_supporting	Uncertain significance
NM_000038.6:c.6720_6722del	NP_000029.2:p.Ser2242del	959732	ClinVar	Uncertain significance	0.0000031 (1 in 323162 alleles in UK Biobank population in UK Biobank)		inframe	BP4							BP4	Uncertain significance
NM_000038.6:c.6717C>T	NP_000029.2:p.Ser2239=	926376	ClinVar	Likely benign		PM2_supporting	synonymous	BP4, BP7							BP4, BP7, PM2_supporting	Likely benign
NM_000038.6:c.6717C>G	NP_000029.2:p.Ser2239Arg	826572	ClinVar	Uncertain significance		PM2_supporting	missense	BP1							BP1, PM2_supporting	Uncertain significance
NM_000038.6:c.6719C>T	NP_000029.2:p.Ser2240Phe	659850	ClinVar	Uncertain significance	0.0000075 (2 in 267646 alleles in Total population in gnomAD v.2.1.1 (non-cancer))		missense	BP1							BP1	Uncertain significance
NM_000038.6:c.6721T>G	NP_000029.2:p.Ser2241Ala	1040417	ClinVar	Uncertain significance		PM2_supporting	missense	BP1							BP1, PM2_supporting	Uncertain significance
NM_000038.6:c.6721T>A	NP_000029.2:p.Ser2241Thr	826578	ClinVar	Uncertain significance		PM2_supporting	missense	BP1							BP1, PM2_supporting	Uncertain significance
NM_000038.6:c.6723A>G	NP_000029.2:p.Ser2241=	826579	ClinVar	Likely benign	0.0000195 (2 in 102348 alleles in European (non-Finnish) population in gnomAD v.2.1.1 (non-cancer))	BS1	synonymous	BP4, BP7							BP4, BP7, BS1	Likely benign
NM_000038.6:c.6724A>G	NP_000029.2:p.Ser2242Gly	41510	ClinVar, InSiGHT LOVD	Uncertain significance	0.0002038 (24 in 117790 alleles in European (non-Finnish) population in gnomAD v.2.1.1 (non-cancer))	BS1	missense	BP1			BS2_supporting				BP1, BS1, BS2_supporting	Likely benign
NM_000038.6:c.6727A>G	NP_000029.2:p.Thr2243Ala	489485	ClinVar	Uncertain significance	0.0000676 (1 in 14796 alleles in African/African American population in gnomAD v.2.1.1 (non-cancer))	BS1	missense	BP1							BP1, BS1	Likely benign
NM_000038.6:c.6728C>T	NP_000029.2:p.Thr2243Ile	826581	ClinVar	Uncertain significance		PM2_supporting	missense	BP1							BP1, PM2_supporting	Uncertain significance
NM_000038.6:c.6729A>G	NP_000029.2:p.Thr2243=	482451	ClinVar	Likely benign	0.0000124 (4 in 323224 alleles in UK Biobank population in UK Biobank)	BS1	synonymous	BP4, BP7							BP4, BP7, BS1	Likely benign
NM_000038.6:c.6729A>C	NP_000029.2:p.Thr2243=	470059	ClinVar	Likely benign	0.0000098 (1 in 102380 alleles in European (non-Finnish) population in gnomAD v.2.1.1 (non-cancer))		synonymous	BP4, BP7							BP4, BP7	Likely benign
NM_000038.6:c.6730A>G	NP_000029.2:p.Ser2244Gly	943160	ClinVar	Uncertain significance		PM2_supporting	missense	BP1							BP1, PM2_supporting	Uncertain significance
NM_000038.6:c.6733C>G	NP_000029.2:p.Pro2245Ala	923744	ClinVar	Uncertain significance		PM2_supporting	missense	BP1							BP1, PM2_supporting	Uncertain significance
NM_000038.6:c.6734C>T	NP_000029.2:p.Pro2245Leu	628541	ClinVar	Uncertain significance	0.0000649 (1 in 15414 alleles in European (non-Finnish) population in gnomAD v.2.1.1 (non-cancer))	BS1	missense	BP1							BP1, BS1	Likely benign
NM_000038.6:c.6736G>T	NP_000029.2:p.Val2246Phe	645819	ClinVar	Uncertain significance	0.0000584 (2 in 34218 alleles in Latino/Admixed American population in gnomAD v.2.1.1 (non-cancer))	BS1	missense	BP1							BP1, BS1	Likely benign
NM_000038.6:c.6736G>A	NP_000029.2:p.Val2246Ile	486735	ClinVar, InSiGHT LOVD	Uncertain significance	0.0001327 (2 in 15070 alleles in Latino/Admixed American population in gnomAD v3.1.2 (non-cancer))	BS1	missense	BP1							BP1, BS1	Likely benign
NM_000038.6:c.6738T>A	NP_000029.2:p.Val2246=	537615	ClinVar	Likely benign		PM2_supporting	synonymous	BP4, BP7							BP4, BP7, PM2_supporting	Likely benign
NM_000038.6:c.6739T>C	NP_000029.2:p.Ser2247Pro	470060	ClinVar	Uncertain significance		PM2_supporting	missense	BP1							BP1, PM2_supporting	Uncertain significance
NM_000038.6:c.6740C>T	NP_000029.2:p.Ser2247Phe	826594	ClinVar	Uncertain significance	0.0000031 (1 in 323218 alleles in UK Biobank population in UK Biobank)		missense	BP1							BP1	Uncertain significance
NM_000038.6:c.6740C>G	NP_000029.2:p.Ser2247Cys	651540	ClinVar	Uncertain significance		PM2_supporting	missense	BP1							BP1, PM2_supporting	Uncertain significance
NM_000038.6:c.6741T>C	NP_000029.2:p.Ser2247=	236633	ClinVar, InSiGHT LOVD	Uncertain significance	0.000202 (1 in 4950 alleles in East Asian population in gnomAD v3.1.2 (non-cancer))	BS1	synonymous	BP4, BP7							BP4, BP7, BS1	Likely benign
NM_000038.6:c.6742A>T	NP_000029.2:p.Lys2248Ter	826596	ClinVar	Pathogenic		PM2_supporting	nonsense	PVS1							PVS1, PM2_supporting	Likely pathogenic
NM_000038.6:c.6742A>C	NP_000029.2:p.Lys2248Gln	826595	ClinVar	Uncertain significance		PM2_supporting	missense	BP1							BP1, PM2_supporting	Uncertain significance
NM_000038.6:c.6743A>G	NP_000029.2:p.Lys2248Arg	859424	ClinVar	Uncertain significance		PM2_supporting	missense	BP1							BP1, PM2_supporting	Uncertain significance
NM_000038.6:c.6744A>G	NP_000029.2:p.Lys2248=	961006	ClinVar	Uncertain significance	0.0000663 (1 in 15072 alleles in Latino/Admixed American population in gnomAD v3.1.2 (non-cancer))	BS1	synonymous	BP4, BP7							BP4, BP7, BS1	Likely benign
NM_000038.6:c.6745A>G	NP_000029.2:p.Lys2249Glu	628087	ClinVar	Uncertain significance		PM2_supporting	missense	BP1							BP1, PM2_supporting	Uncertain significance
NM_000038.6:c.6746A>G	NP_000029.2:p.Lys2249Arg	984480	ClinVar	Uncertain significance		PM2_supporting	missense	BP1							BP1, PM2_supporting	Uncertain significance
NM_000038.6:c.6747A>G	NP_000029.2:p.Lys2249=	922168	ClinVar	Uncertain significance	0.0000243 (1 in 41126 alleles in African/African American population in gnomAD v3.1.2 (non-cancer))	BS1	synonymous	BP4, BP7							BP4, BP7, BS1	Likely benign
NM_000038.6:c.6748G>A	NP_000029.2:p.Gly2250Ser	156478	ClinVar	Uncertain significance		PM2_supporting	missense	BP1							BP1, PM2_supporting	Uncertain significance
NM_000038.6:c.6749G>T	NP_000029.2:p.Gly2250Val	953141	ClinVar	Uncertain significance	0.0000649 (1 in 15416 alleles in European (non-Finnish) population in gnomAD v.2.1.1 (non-cancer))	BS1	missense	BP1							BP1, BS1	Likely benign
NM_000038.6:c.6750C>T	NP_000029.2:p.Gly2250=	135715	ClinVar	Likely benign	0.0000664 (1 in 15064 alleles in Latino/Admixed American population in gnomAD v3.1.2 (non-cancer))	BS1	synonymous	BP4, BP7			BS2_supporting				BP4, BP7, BS1, BS2_supporting	Likely benign
NM_000038.6:c.6751C>T	NP_000029.2:p.Pro2251Ser	216174	ClinVar	Uncertain significance		PM2_supporting	missense	BP1							BP1, PM2_supporting	Uncertain significance
NM_000038.6:c.6752C>T	NP_000029.2:p.Pro2251Leu	482395	ClinVar	Uncertain significance		PM2_supporting	missense	BP1							BP1, PM2_supporting	Uncertain significance
NM_000038.6:c.6754C>T	NP_000029.2:p.Pro2252Ser	826601	ClinVar	Uncertain significance		PM2_supporting	missense	BP1							BP1, PM2_supporting	Uncertain significance
NM_000038.6:c.6754C>G	NP_000029.2:p.Pro2252Ala	133520	ClinVar	Uncertain significance	0.0001131 (2 in 17684 alleles in East Asian population in gnomAD v.2.1.1 (non-cancer))	BS1	missense	BP1							BP1, BS1	Likely benign
NM_000038.6:c.6755C>A	NP_000029.2:p.Pro2252His	922964	ClinVar	Uncertain significance		PM2_supporting	missense	BP1							BP1, PM2_supporting	Uncertain significance
NM_000038.6:c.6755C>T	NP_000029.2:p.Pro2252Leu	836584	ClinVar	Uncertain significance	0.0002085 (1 in 4796 alleles in South Asian population in gnomAD v3.1.2 (non-cancer))	BS1	missense	BP1							BP1, BS1	Likely benign
NM_000038.6:c.6757C>A	NP_000029.2:p.Leu2253Ile	853046	ClinVar	Uncertain significance		PM2_supporting	missense	BP1							BP1, PM2_supporting	Uncertain significance
NM_000038.6:c.6757C>T	NP_000029.2:p.Leu2253Phe	630789	ClinVar	Uncertain significance	0.0000154 (1 in 64800 alleles in European (non-Finnish) population in gnomAD v3.1.2 (non-cancer))	BS1	missense	BP1							BP1, BS1	Likely benign
NM_000038.6:c.6757C>G	NP_000029.2:p.Leu2253Val	186829	ClinVar	Uncertain significance		PM2_supporting	missense	BP1							BP1, PM2_supporting	Uncertain significance
NM_000038.6:c.6759T>A	NP_000029.2:p.Leu2253=	1138209	ClinVar	Likely benign		PM2_supporting	synonymous	BP4, BP7							BP4, BP7, PM2_supporting	Likely benign
NM_000038.6:c.6759T>G	NP_000029.2:p.Leu2253=	470062	ClinVar	Likely benign		PM2_supporting	synonymous	BP4, BP7							BP4, BP7, PM2_supporting	Likely benign
NM_000038.6:c.6764del	NP_000029.2:p.Thr2255IlefsTer24	1069114	ClinVar	Pathogenic		PM2_supporting	frameshift	PVS1							PVS1, PM2_supporting	Likely pathogenic
NM_000038.6:c.6764C>G	NP_000029.2:p.Thr2255Ser	1059383	ClinVar	Uncertain significance	0.0000328 (1 in 30526 alleles in South Asian population in gnomAD v.2.1.1 (non-cancer))	BS1	missense	BP1							BP1, BS1	Likely benign
NM_000038.6:c.6766C>G	NP_000029.2:p.Pro2256Ala	648935	ClinVar, InSiGHT LOVD	Uncertain significance	0.0000154 (1 in 64784 alleles in European (non-Finnish) population in gnomAD v3.1.2 (non-cancer))	BS1	missense	BP1							BP1, BS1	Likely benign
NM_000038.6:c.6766C>T	NP_000029.2:p.Pro2256Ser	629216	ClinVar	Uncertain significance		PM2_supporting	missense	BP1							BP1, PM2_supporting	Uncertain significance
NM_000038.6:c.6767C>A	NP_000029.2:p.Pro2256Gln	928633	ClinVar	Uncertain significance		PM2_supporting	missense	BP1							BP1, PM2_supporting	Uncertain significance
NM_000038.6:c.6770C>T	NP_000029.2:p.Ala2257Val	630198	ClinVar	Uncertain significance	0.0000328 (1 in 30526 alleles in South Asian population in gnomAD v.2.1.1 (non-cancer))	BS1	missense	BP1							BP1, BS1	Likely benign
NM_000038.6:c.6771C>T	NP_000029.2:p.Ala2257=	416763	ClinVar	Likely benign		PM2_supporting	synonymous	BP4, BP7							BP4, BP7, PM2_supporting	Likely benign
NM_000038.6:c.6773C>T	NP_000029.2:p.Ser2258Phe	826612	ClinVar	Uncertain significance		PM2_supporting	missense	BP1							BP1, PM2_supporting	Uncertain significance
NM_000038.6:c.6775A>G	NP_000029.2:p.Lys2259Glu	236634	ClinVar	Uncertain significance	0.0000098 (1 in 102388 alleles in European (non-Finnish) population in gnomAD v.2.1.1 (non-cancer))		missense	BP1							BP1	Uncertain significance
NM_000038.6:c.6776A>C	NP_000029.2:p.Lys2259Thr	971770	ClinVar	Uncertain significance		PM2_supporting	missense	BP1							BP1, PM2_supporting	Uncertain significance
NM_000038.6:c.6779G>T	NP_000029.2:p.Ser2260Ile	537433	ClinVar	Uncertain significance		PM2_supporting	missense	BP1							BP1, PM2_supporting	Uncertain significance
NM_000038.6:c.6779G>A	NP_000029.2:p.Ser2260Asn	140955	ClinVar	Uncertain significance	0.0000424 (1 in 23592 alleles in African/African American population in gnomAD v.2.1.1 (non-cancer))	BS1	missense	BP1			BS2_supporting				BP1, BS1, BS2_supporting	Likely benign
NM_000038.6:c.6780C>T	NP_000029.2:p.Ser2260=	631388	ClinVar	Likely benign	0.0000098 (1 in 102434 alleles in European (non-Finnish) population in gnomAD v.2.1.1 (non-cancer))		synonymous	BP4, BP7							BP4, BP7	Likely benign
NM_000038.6:c.6781C>T	NP_000029.2:p.Pro2261Ser	581185	ClinVar	Uncertain significance	0.0000292 (1 in 34222 alleles in Latino/Admixed American population in gnomAD v.2.1.1 (non-cancer))	BS1	missense	BP1							BP1, BS1	Likely benign
NM_000038.6:c.6781C>G	NP_000029.2:p.Pro2261Ala	569121	ClinVar	Uncertain significance		PM2_supporting	missense	BP1							BP1, PM2_supporting	Uncertain significance
NM_000038.6:c.6782C>T	NP_000029.2:p.Pro2261Leu	141681	ClinVar	Uncertain significance	0.0006812 (28 in 41106 alleles in African/African American population in gnomAD v3.1.2 (non-cancer))	BS1	missense	BP1							BP1, BS1	Likely benign
NM_000038.6:c.6783T>C	NP_000029.2:p.Pro2261=	386421	ClinVar	Likely benign	0.0000565 (1 in 17684 alleles in East Asian population in gnomAD v.2.1.1 (non-cancer))	BS1	synonymous	BP4, BP7							BP4, BP7, BS1	Likely benign
NM_000038.6:c.6784A>G	NP_000029.2:p.Ser2262Gly	1059152	ClinVar	Uncertain significance	0.0000062 (2 in 323228 alleles in UK Biobank population in UK Biobank)		missense	BP1							BP1	Uncertain significance
NM_000038.6:c.6784A>T	NP_000029.2:p.Ser2262Cys	486741	ClinVar	Uncertain significance		PM2_supporting	missense	BP1							BP1, PM2_supporting	Uncertain significance
NM_000038.6:c.6785G>A	NP_000029.2:p.Ser2262Asn	630620	ClinVar	Uncertain significance	0.0000098 (1 in 102410 alleles in European (non-Finnish) population in gnomAD v.2.1.1 (non-cancer))		missense	BP1							BP1	Uncertain significance
NM_000038.6:c.6785G>T	NP_000029.2:p.Ser2262Ile	236635	ClinVar	Uncertain significance	0.0000154 (1 in 64796 alleles in European (non-Finnish) population in gnomAD v3.1.2 (non-cancer))	BS1	missense	BP1							BP1, BS1	Likely benign
NM_000038.6:c.6788A>G	NP_000029.2:p.Glu2263Gly	935377	ClinVar	Uncertain significance		PM2_supporting	missense	BP1							BP1, PM2_supporting	Uncertain significance
NM_000038.6:c.6788A>T	NP_000029.2:p.Glu2263Val	630891	ClinVar	Uncertain significance		PM2_supporting	missense	BP1							BP1, PM2_supporting	Uncertain significance
NM_000038.6:c.6788A>C	NP_000029.2:p.Glu2263Ala	627993	ClinVar	Uncertain significance		PM2_supporting	missense	BP1							BP1, PM2_supporting	Uncertain significance
NM_000038.6:c.6789A>G	NP_000029.2:p.Glu2263=	384459	ClinVar, InSiGHT LOVD	Likely benign		PM2_supporting	synonymous	BP4, BP7							BP4, BP7, PM2_supporting	Likely benign
NM_000038.6:c.6790G>T	NP_000029.2:p.Gly2264Cys	411358	ClinVar	Uncertain significance	0.0001169 (4 in 34218 alleles in Latino/Admixed American population in gnomAD v.2.1.1 (non-cancer))	BS1	missense	BP1							BP1, BS1	Likely benign
NM_000038.6:c.6791G>C	NP_000029.2:p.Gly2264Ala	936467	ClinVar	Uncertain significance	0.0000098 (1 in 102396 alleles in European (non-Finnish) population in gnomAD v.2.1.1 (non-cancer))		missense	BP1							BP1	Uncertain significance
NM_000038.6:c.6792T>G	NP_000029.2:p.Gly2264=	389466	ClinVar	Likely benign		PM2_supporting	synonymous	BP4, BP7							BP4, BP7, PM2_supporting	Likely benign
NM_000038.6:c.6793C>G	NP_000029.2:p.Gln2265Glu	651624	ClinVar	Uncertain significance		PM2_supporting	missense	BP1							BP1, PM2_supporting	Uncertain significance
NM_000038.6:c.6794A>T	NP_000029.2:p.Gln2265Leu	220514	ClinVar	Uncertain significance	0.0000486 (2 in 41124 alleles in African/African American population in gnomAD v3.1.2 (non-cancer))	BS1	missense	BP1							BP1, BS1	Likely benign
NM_000038.6:c.6795A>G	NP_000029.2:p.Gln2265=	537522	ClinVar	Uncertain significance	0.0000663 (1 in 15076 alleles in Latino/Admixed American population in gnomAD v3.1.2 (non-cancer))	BS1	synonymous	BP4, BP7							BP4, BP7, BS1	Likely benign
NM_000038.6:c.6796_6810del	NP_000029.2:p.Thr2266_Ser2270del	371858	ClinVar	Uncertain significance		PM2_supporting	inframe								PM2_supporting	Uncertain significance	pilot vairant: BS2_supporting, PM2_supporting
NM_000038.6:c.6797C>G	NP_000029.2:p.Thr2266Arg	1038567	ClinVar	Uncertain significance		PM2_supporting	missense	BP1							BP1, PM2_supporting	Uncertain significance
NM_000038.6:c.6797C>A	NP_000029.2:p.Thr2266Lys	861343	ClinVar	Uncertain significance		PM2_supporting	missense	BP1							BP1, PM2_supporting	Uncertain significance
NM_000038.6:c.6802A>G	NP_000029.2:p.Thr2268Ala	1171958	ClinVar	Uncertain significance		PM2_supporting	missense	BP1							BP1, PM2_supporting	Uncertain significance
NM_000038.6:c.6803C>T	NP_000029.2:p.Thr2268Ile	970231	ClinVar	Uncertain significance		PM2_supporting	missense	BP1							BP1, PM2_supporting	Uncertain significance
NM_000038.6:c.6804C>T	NP_000029.2:p.Thr2268=	490343	ClinVar	Likely benign		PM2_supporting	synonymous	BP4, BP7							BP4, BP7, PM2_supporting	Likely benign
NM_000038.6:c.6805A>C	NP_000029.2:p.Thr2269Pro	575091	ClinVar	Uncertain significance		PM2_supporting	missense	BP1							BP1, PM2_supporting	Uncertain significance
NM_000038.6:c.6807T>G	NP_000029.2:p.Thr2269=	1079427	ClinVar	Likely benign		PM2_supporting	synonymous	BP4, BP7							BP4, BP7, PM2_supporting	Likely benign
NM_000038.6:c.6809C>A	NP_000029.2:p.Ser2270Tyr	647826	ClinVar	Uncertain significance		PM2_supporting	missense	BP1							BP1, PM2_supporting	Uncertain significance
NM_000038.6:c.6809C>T	NP_000029.2:p.Ser2270Phe	236636	ClinVar	Uncertain significance	0.0000154 (1 in 64794 alleles in European (non-Finnish) population in gnomAD v3.1.2 (non-cancer))	BS1	missense	BP1							BP1, BS1	Likely benign
NM_000038.6:c.6811_6813del	NP_000029.2:p.Pro2271del	186999	ClinVar	Uncertain significance	0.0000566 (1 in 17674 alleles in East Asian population in gnomAD v.2.1.1 (non-cancer))	BS1	inframe	BP4			BS2_supporting				BP4, BS1, BS2_supporting	Likely benign
NM_000038.6:c.6811C>T	NP_000029.2:p.Pro2271Ser	1317336	ClinVar	Uncertain significance		PM2_supporting	missense	BP1							BP1, PM2_supporting	Uncertain significance
NM_000038.6:c.6812C>G	NP_000029.2:p.Pro2271Arg	632635	ClinVar	Uncertain significance		PM2_supporting	missense	BP1							BP1, PM2_supporting	Uncertain significance
NM_000038.6:c.6813T>C	NP_000029.2:p.Pro2271=	378950	ClinVar	Likely benign		PM2_supporting	synonymous	BP4, BP7							BP4, BP7, PM2_supporting	Likely benign
NM_000038.6:c.6814A>G	NP_000029.2:p.Arg2272Gly	628662	ClinVar	Uncertain significance	0.0000093 (3 in 323228 alleles in UK Biobank population in UK Biobank)		missense	BP1							BP1	Uncertain significance
NM_000038.6:c.6816A>T	NP_000029.2:p.Arg2272Ser	826639	ClinVar	Uncertain significance		PM2_supporting	missense	BP1							BP1, PM2_supporting	Uncertain significance
NM_000038.6:c.6818G>A	NP_000029.2:p.Gly2273Glu	216175	ClinVar	Uncertain significance		PM2_supporting	missense	BP1							BP1, PM2_supporting	Uncertain significance
NM_000038.6:c.6818G>T	NP_000029.2:p.Gly2273Val	140909	ClinVar	Uncertain significance	0.0000098 (1 in 102386 alleles in European (non-Finnish) population in gnomAD v.2.1.1 (non-cancer))		missense	BP1							BP1	Uncertain significance
NM_000038.6:c.6820G>A	NP_000029.2:p.Ala2274Thr	1337034	ClinVar	Uncertain significance		PM2_supporting	missense	BP1							BP1, PM2_supporting	Uncertain significance
NM_000038.6:c.6821C>T	NP_000029.2:p.Ala2274Val	41511	ClinVar, InSiGHT LOVD	Likely benign	0.0017108 (60 in 35072 alleles in Latino/Admixed American population in gnomAD v.2.1.1 (non-cancer))	BA1	missense	BP1				UMD (unpublished)			BA1	Benign
NM_000038.6:c.6824A>G	NP_000029.2:p.Lys2275Arg	1001398	ClinVar	Uncertain significance		PM2_supporting	missense	BP1							BP1, PM2_supporting	Uncertain significance
NM_000038.6:c.6826C>T	NP_000029.2:p.Pro2276Ser	489486	ClinVar	Uncertain significance	0.0000031 (1 in 323224 alleles in UK Biobank population in UK Biobank)		missense	BP1							BP1	Uncertain significance
NM_000038.6:c.6828A>G	NP_000029.2:p.Pro2276=	186385	ClinVar	Likely benign	0.0000488 (5 in 102406 alleles in European (non-Finnish) population in gnomAD v.2.1.1 (non-cancer))	BS1	synonymous	BP4, BP7							BP4, BP7, BS1	Likely benign
NM_000038.6:c.6830C>G	NP_000029.2:p.Ser2277Cys	433674	ClinVar	Uncertain significance		PM2_supporting	missense	BP1							BP1, PM2_supporting	Uncertain significance
NM_000038.6:c.6832G>T	NP_000029.2:p.Val2278Leu	852691	ClinVar	Uncertain significance		PM2_supporting	missense	BP1							BP1, PM2_supporting	Uncertain significance
NM_000038.6:c.6832G>A	NP_000029.2:p.Val2278Met	629289	ClinVar	Uncertain significance		PM2_supporting	missense	BP1							BP1, PM2_supporting	Uncertain significance
NM_000038.6:c.6834G>A	NP_000029.2:p.Val2278=	705920	ClinVar	Likely benign		PM2_supporting	synonymous	BP4, BP7							BP4, BP7, PM2_supporting	Likely benign
NM_000038.6:c.6837A>G	NP_000029.2:p.Lys2279=	383857	ClinVar	Likely benign	0.0002593 (4 in 15426 alleles in European (non-Finnish) population in gnomAD v.2.1.1 (non-cancer))	BS1	synonymous	BP4, BP7							BP4, BP7, BS1	Likely benign
NM_000038.6:c.6838T>C	NP_000029.2:p.Ser2280Pro	470064	ClinVar	Uncertain significance	0.0000328 (1 in 30520 alleles in South Asian population in gnomAD v.2.1.1 (non-cancer))	BS1	missense	BP1							BP1, BS1	Likely benign
NM_000038.6:c.6841G>A	NP_000029.2:p.Glu2281Lys	537438	ClinVar	Uncertain significance	0.0000328 (1 in 30522 alleles in South Asian population in gnomAD v.2.1.1 (non-cancer))	BS1	missense	BP1							BP1, BS1	Likely benign
NM_000038.6:c.6844T>C	NP_000029.2:p.Leu2282=	184244	ClinVar	Likely benign		PM2_supporting	synonymous	BP4, BP7							BP4, BP7, PM2_supporting	Likely benign
NM_000038.6:c.6846A>G	NP_000029.2:p.Leu2282=	924858	ClinVar	Likely benign	0.0000195 (2 in 102394 alleles in European (non-Finnish) population in gnomAD v.2.1.1 (non-cancer))	BS1	synonymous	BP4, BP7							BP4, BP7, BS1	Likely benign
NM_000038.6:c.6847A>T	NP_000029.2:p.Ser2283Cys	628724	ClinVar	Uncertain significance		PM2_supporting	missense	BP1							BP1, PM2_supporting	Uncertain significance
NM_000038.6:c.6847A>G	NP_000029.2:p.Ser2283Gly	482338	ClinVar	Uncertain significance	0.0000663 (1 in 15088 alleles in Latino/Admixed American population in gnomAD v3.1.2 (non-cancer))	BS1	missense	BP1							BP1, BS1	Likely benign
NM_000038.6:c.6849C>A	NP_000029.2:p.Ser2283Arg	826663	ClinVar	Uncertain significance	0.0000292 (1 in 34196 alleles in Latino/Admixed American population in gnomAD v.2.1.1 (non-cancer))	BS1	missense	BP1							BP1, BS1	Likely benign
NM_000038.6:c.6849C>T	NP_000029.2:p.Ser2283=	743152	ClinVar	Likely benign		PM2_supporting	synonymous	BP4, BP7							BP4, BP7, PM2_supporting	Likely benign
NM_000038.6:c.6850C>T	NP_000029.2:p.Pro2284Ser	575464	ClinVar	Uncertain significance		PM2_supporting	missense	BP1							BP1, PM2_supporting	Uncertain significance
NM_000038.6:c.6850C>A	NP_000029.2:p.Pro2284Thr	438886	ClinVar	Uncertain significance		PM2_supporting	missense	BP1							BP1, PM2_supporting	Uncertain significance
NM_000038.6:c.6851C>A	NP_000029.2:p.Pro2284His	659689	ClinVar	Uncertain significance	0.0000655 (2 in 30522 alleles in South Asian population in gnomAD v.2.1.1 (non-cancer))	BS1	missense	BP1							BP1, BS1	Likely benign
NM_000038.6:c.6851C>T	NP_000029.2:p.Pro2284Leu	485093	ClinVar	Uncertain significance	0.0000098 (1 in 102356 alleles in European (non-Finnish) population in gnomAD v.2.1.1 (non-cancer))		missense	BP1							BP1	Uncertain significance
NM_000038.6:c.6853G>A	NP_000029.2:p.Val2285Ile	490345	ClinVar	Uncertain significance		PM2_supporting	missense	BP1							BP1, PM2_supporting	Uncertain significance
NM_000038.6:c.6854T>C	NP_000029.2:p.Val2285Ala	628963	ClinVar	Uncertain significance		PM2_supporting	missense	BP1							BP1, PM2_supporting	Uncertain significance
NM_000038.6:c.6855T>G	NP_000029.2:p.Val2285=	628726	ClinVar	Likely benign		PM2_supporting	synonymous	BP4, BP7							BP4, BP7, PM2_supporting	Likely benign
NM_000038.6:c.6855T>C	NP_000029.2:p.Val2285=	392581	ClinVar	Likely benign	0.0000292 (1 in 34208 alleles in Latino/Admixed American population in gnomAD v.2.1.1 (non-cancer))	BS1	synonymous	BP4, BP7							BP4, BP7, BS1	Likely benign
NM_000038.6:c.6857C>T	NP_000029.2:p.Ala2286Val	127315	ClinVar	Uncertain significance	0.0028507 (43 in 15084 alleles in Latino/Admixed American population in gnomAD v3.1.2 (non-cancer))	BA1	missense	BP1				UMD (unpublished)			BA1	Benign
NM_000038.6:c.6858C>T	NP_000029.2:p.Ala2286=	1298999	ClinVar	Likely benign		PM2_supporting	synonymous	BP4, BP7							BP4, BP7, PM2_supporting	Likely benign
NM_000038.6:c.6858C>G	NP_000029.2:p.Ala2286=	762241	ClinVar	Likely benign		PM2_supporting	synonymous	BP4, BP7							BP4, BP7, PM2_supporting	Likely benign
NM_000038.6:c.6860G>A	NP_000029.2:p.Arg2287Lys	232068	ClinVar	Uncertain significance		PM2_supporting	missense	BP1							BP1, PM2_supporting	Uncertain significance
NM_000038.6:c.6862C>T	NP_000029.2:p.Gln2288Ter	640262	ClinVar	Pathogenic		PM2_supporting	nonsense	PVS1							PVS1, PM2_supporting	Likely pathogenic
NM_000038.6:c.6863A>G	NP_000029.2:p.Gln2288Arg	826670	ClinVar	Uncertain significance		PM2_supporting	missense	BP1							BP1, PM2_supporting	Uncertain significance
NM_000038.6:c.6865A>G	NP_000029.2:p.Thr2289Ala	490346	ClinVar	Uncertain significance	0.0002082 (1 in 4804 alleles in South Asian population in gnomAD v3.1.2 (non-cancer))	BS1	missense	BP1							BP1, BS1	Likely benign
NM_000038.6:c.6866C>A	NP_000029.2:p.Thr2289Lys	470066	ClinVar	Uncertain significance	0.0000292 (1 in 34198 alleles in Latino/Admixed American population in gnomAD v.2.1.1 (non-cancer))	BS1	missense	BP1							BP1, BS1	Likely benign
NM_000038.6:c.6866C>T	NP_000029.2:p.Thr2289Ile	233810	ClinVar	Uncertain significance	0.0002082 (1 in 4802 alleles in South Asian population in gnomAD v3.1.2 (non-cancer))	BS1	missense	BP1							BP1, BS1	Likely benign
NM_000038.6:c.6869C>T	NP_000029.2:p.Ser2290Phe	486761	ClinVar	Uncertain significance	0.0000093 (3 in 323222 alleles in UK Biobank population in UK Biobank)		missense	BP1							BP1	Uncertain significance
NM_000038.6:c.6871C>G	NP_000029.2:p.Gln2291Glu	579160	ClinVar	Uncertain significance		PM2_supporting	missense	BP1							BP1, PM2_supporting	Uncertain significance
NM_000038.6:c.6871C>T	NP_000029.2:p.Gln2291Ter	565981	ClinVar	Pathogenic		PM2_supporting	nonsense	PVS1							PVS1, PM2_supporting	Likely pathogenic
NM_000038.6:c.6872A>C	NP_000029.2:p.Gln2291Pro	573516	ClinVar	Uncertain significance		PM2_supporting	missense	BP1							BP1, PM2_supporting	Uncertain significance
NM_000038.6:c.6872A>G	NP_000029.2:p.Gln2291Arg	482334	ClinVar	Uncertain significance		PM2_supporting	missense	BP1							BP1, PM2_supporting	Uncertain significance
NM_000038.6:c.6873A>G	NP_000029.2:p.Gln2291=	924190	ClinVar	Likely benign		PM2_supporting	synonymous	BP4, BP7							BP4, BP7, PM2_supporting	Likely benign
NM_000038.6:c.6873A>T	NP_000029.2:p.Gln2291His	41534	ClinVar, InSiGHT LOVD	Uncertain significance	0.000314 (37 in 117820 alleles in European (non-Finnish) population in gnomAD v.2.1.1 (non-cancer))	BS1	missense	BP1			BS2				BP1, BS1, BS2	Benign
NM_000038.6:c.6875T>C	NP_000029.2:p.Ile2292Thr	579254	ClinVar	Uncertain significance	0.0000328 (1 in 30520 alleles in South Asian population in gnomAD v.2.1.1 (non-cancer))	BS1	missense	BP1							BP1, BS1	Likely benign
NM_000038.6:c.6877G>C	NP_000029.2:p.Gly2293Arg	233987	ClinVar	Uncertain significance	0.0000648 (1 in 15428 alleles in European (non-Finnish) population in gnomAD v.2.1.1 (non-cancer))	BS1	missense	BP1							BP1, BS1	Likely benign
NM_000038.6:c.6878G>T	NP_000029.2:p.Gly2293Val	946515	ClinVar	Uncertain significance	0.0000648 (1 in 15426 alleles in European (non-Finnish) population in gnomAD v.2.1.1 (non-cancer))	BS1	missense	BP1							BP1, BS1	Likely benign
NM_000038.6:c.6880G>C	NP_000029.2:p.Gly2294Arg	537520	ClinVar	Uncertain significance		PM2_supporting	missense	BP1							BP1, PM2_supporting	Uncertain significance
NM_000038.6:c.6880G>A	NP_000029.2:p.Gly2294Arg	470067	ClinVar	Uncertain significance	0.0000124 (4 in 323226 alleles in UK Biobank population in UK Biobank)	BS1	missense	BP1							BP1, BS1	Likely benign
NM_000038.6:c.6881G>C	NP_000029.2:p.Gly2294Ala	1036934	ClinVar	Uncertain significance		PM2_supporting	missense	BP1							BP1, PM2_supporting	Uncertain significance
NM_000038.6:c.6881G>A	NP_000029.2:p.Gly2294Glu	490348	ClinVar	Uncertain significance		PM2_supporting	missense	BP1							BP1, PM2_supporting	Uncertain significance
NM_000038.6:c.6883T>G	NP_000029.2:p.Ser2295Ala	644645	ClinVar	Uncertain significance		PM2_supporting	missense	BP1							BP1, PM2_supporting	Uncertain significance
NM_000038.6:c.6883T>C	NP_000029.2:p.Ser2295Pro	482423	ClinVar	Uncertain significance		PM2_supporting	missense	BP1							BP1, PM2_supporting	Uncertain significance
NM_000038.6:c.6885A>G	NP_000029.2:p.Ser2295=	236637	ClinVar	Likely benign	0.000117 (4 in 34188 alleles in Latino/Admixed American population in gnomAD v.2.1.1 (non-cancer))	BS1	synonymous	BP4, BP7							BP4, BP7, BS1	Likely benign
NM_000038.6:c.6886A>G	NP_000029.2:p.Ser2296Gly	857542	ClinVar	Uncertain significance	0.0000098 (1 in 102402 alleles in European (non-Finnish) population in gnomAD v.2.1.1 (non-cancer))		missense	BP1							BP1	Uncertain significance
NM_000038.6:c.6886A>T	NP_000029.2:p.Ser2296Cys	653712	ClinVar	Uncertain significance		PM2_supporting	missense	BP1							BP1, PM2_supporting	Uncertain significance
NM_000038.6:c.6887G>A	NP_000029.2:p.Ser2296Asn	470068	ClinVar	Uncertain significance	0.0002021 (1 in 4948 alleles in East Asian population in gnomAD v3.1.2 (non-cancer))	BS1	missense	BP1							BP1, BS1	Likely benign
NM_000038.6:c.6893C>T	NP_000029.2:p.Ala2298Val	559966	ClinVar	Uncertain significance	0.0000031 (1 in 323226 alleles in UK Biobank population in UK Biobank)		missense	BP1							BP1	Uncertain significance
NM_000038.6:c.6894A>G	NP_000029.2:p.Ala2298=	1144594	ClinVar	Likely benign		PM2_supporting	synonymous	BP4, BP7							BP4, BP7, PM2_supporting	Likely benign
NM_000038.6:c.6895C>A	NP_000029.2:p.Pro2299Thr	920011	ClinVar	Uncertain significance		PM2_supporting	missense	BP1							BP1, PM2_supporting	Uncertain significance
NM_000038.6:c.6895C>T	NP_000029.2:p.Pro2299Ser	411353	ClinVar	Uncertain significance	0.0000093 (3 in 323216 alleles in UK Biobank population in UK Biobank)		missense	BP1							BP1	Uncertain significance
NM_000038.6:c.6898_6900del	NP_000029.2:p.Ser2300del	470069	ClinVar	Uncertain significance	0.0000031 (1 in 323212 alleles in UK Biobank population in UK Biobank)		inframe	BP4							BP4	Uncertain significance
NM_000038.6:c.6896C>T	NP_000029.2:p.Pro2299Leu	230835	ClinVar	Uncertain significance	0.0000585 (2 in 34202 alleles in Latino/Admixed American population in gnomAD v.2.1.1 (non-cancer))	BS1	missense	BP1							BP1, BS1	Likely benign
NM_000038.6:c.6898T>C	NP_000029.2:p.Ser2300Pro	920556	ClinVar	Uncertain significance		PM2_supporting	missense	BP1							BP1, PM2_supporting	Uncertain significance
NM_000038.6:c.6900T>C	NP_000029.2:p.Ser2300=	630199	ClinVar	Likely benign	0.0002082 (1 in 4802 alleles in South Asian population in gnomAD v3.1.2 (non-cancer))	BS1	synonymous	BP4, BP7							BP4, BP7, BS1	Likely benign
NM_000038.6:c.6903A>G	NP_000029.2:p.Arg2301=	381233	ClinVar	Uncertain significance	0.0000155 (5 in 323226 alleles in UK Biobank population in UK Biobank)	BS1	synonymous	BP4, BP7							BP4, BP7, BS1	Likely benign
NM_000038.6:c.6905C>G	NP_000029.2:p.Ser2302Ter	428166	ClinVar	Pathogenic	0.0000098 (1 in 102468 alleles in European (non-Finnish) population in gnomAD v.2.1.1 (non-cancer))		nonsense	PVS1							PVS1	Uncertain significance	internal lab contributors: observed in 1 individual worth 0 phenotype points; additional PM2 rule: allele frequency threshold of ≤ 0.0003% (0.000003) is only used if the allele count is > 1.	Likely pathogenic: PVS1, PM2_supporting
NM_000038.6:c.6906A>C	NP_000029.2:p.Ser2302=	925770	ClinVar	Likely benign		PM2_supporting	synonymous	BP4, BP7							BP4, BP7, PM2_supporting	Likely benign
NM_000038.6:c.6907G>T	NP_000029.2:p.Gly2303Ter	998123	ClinVar	Pathogenic		PM2_supporting	nonsense	PVS1							PVS1, PM2_supporting	Likely pathogenic
NM_000038.6:c.6907G>A	NP_000029.2:p.Gly2303Arg	133533	ClinVar	Uncertain significance	0.0026214 (80 in 30518 alleles in South Asian population in gnomAD v.2.1.1 (non-cancer))	BA1	missense	BP1							BA1	Benign
NM_000038.6:c.6912T>C	NP_000029.2:p.Ser2304=	630678	ClinVar	Likely benign	0.0000124 (4 in 323226 alleles in UK Biobank population in UK Biobank)	BS1	synonymous	BP4, BP7							BP4, BP7, BS1	Likely benign
NM_000038.6:c.6913A>G	NP_000029.2:p.Arg2305Gly	411553	ClinVar	Uncertain significance		PM2_supporting	missense	BP1							BP1, PM2_supporting	Uncertain significance
NM_000038.6:c.6914G>C	NP_000029.2:p.Arg2305Thr	629323	ClinVar	Uncertain significance		PM2_supporting	missense	BP1							BP1, PM2_supporting	Uncertain significance
NM_000038.6:c.6918T>A	NP_000029.2:p.Asp2306Glu	411524	ClinVar	Uncertain significance	0.0000292 (1 in 34206 alleles in Latino/Admixed American population in gnomAD v.2.1.1 (non-cancer))	BS1	missense	BP1							BP1, BS1	Likely benign
NM_000038.6:c.6920C>T	NP_000029.2:p.Ser2307Leu	574503	ClinVar	Uncertain significance	0.0000031 (1 in 323228 alleles in UK Biobank population in UK Biobank)		missense	BP1							BP1	Uncertain significance
NM_000038.6:c.6921G>C	NP_000029.2:p.Ser2307=	537666	ClinVar	Likely benign		PM2_supporting	synonymous	BP4, BP7							BP4, BP7, PM2_supporting	Likely benign
NM_000038.6:c.6921G>A	NP_000029.2:p.Ser2307=	136411	ClinVar, InSiGHT LOVD	Likely benign	0.0026267 (849 in 323226 alleles in UK Biobank population in UK Biobank)	BA1	synonymous	BP4, BP7				Vogt and Aretz (unpublished)			BA1	Benign
NM_000038.6:c.6922A>G	NP_000029.2:p.Thr2308Ala	826707	ClinVar	Uncertain significance	0.0000031 (1 in 323226 alleles in UK Biobank population in UK Biobank)		missense	BP1							BP1	Uncertain significance
NM_000038.6:c.6924C>T	NP_000029.2:p.Thr2308=	1141596	ClinVar	Likely benign		PM2_supporting	synonymous	BP4, BP7							BP4, BP7, PM2_supporting	Likely benign
NM_000038.6:c.6924C>A	NP_000029.2:p.Thr2308=	760901	ClinVar	Likely benign		PM2_supporting	synonymous	BP4, BP7							BP4, BP7, PM2_supporting	Likely benign
NM_000038.6:c.6925C>G	NP_000029.2:p.Pro2309Ala	655589	ClinVar	Uncertain significance		PM2_supporting	missense	BP1							BP1, PM2_supporting	Uncertain significance
NM_000038.6:c.6926C>T	NP_000029.2:p.Pro2309Leu	411480	ClinVar	Uncertain significance	0.0000031 (1 in 323228 alleles in UK Biobank population in UK Biobank)		missense	BP1							BP1	Uncertain significance
NM_000038.6:c.6928T>C	NP_000029.2:p.Ser2310Pro	845641	ClinVar	Uncertain significance		PM2_supporting	missense	BP1							BP1, PM2_supporting	Uncertain significance
NM_000038.6:c.6929C>T	NP_000029.2:p.Ser2310Leu	489487	ClinVar	Uncertain significance		PM2_supporting	missense	BP1							BP1, PM2_supporting	Uncertain significance
NM_000038.6:c.6931A>C	NP_000029.2:p.Arg2311=	1079499	ClinVar	Likely benign		PM2_supporting	synonymous	BP4, BP7							BP4, BP7, PM2_supporting	Likely benign
NM_000038.6:c.6931A>G	NP_000029.2:p.Arg2311Gly	236638	ClinVar	Uncertain significance		PM2_supporting	missense	BP1							BP1, PM2_supporting	Uncertain significance
NM_000038.6:c.6932G>C	NP_000029.2:p.Arg2311Thr	428174	ClinVar	Uncertain significance	0.0000031 (1 in 323226 alleles in UK Biobank population in UK Biobank)		missense	BP1							BP1	Uncertain significance
NM_000038.6:c.6932G>A	NP_000029.2:p.Arg2311Lys	236639	ClinVar	Uncertain significance		PM2_supporting	missense	BP1							BP1, PM2_supporting	Uncertain significance
NM_000038.6:c.6933A>G	NP_000029.2:p.Arg2311=	490349	ClinVar	Likely benign		PM2_supporting	synonymous	BP4, BP7							BP4, BP7, PM2_supporting	Likely benign
NM_000038.6:c.6934C>A	NP_000029.2:p.Pro2312Thr	575227	ClinVar	Uncertain significance	0.0000154 (1 in 64802 alleles in European (non-Finnish) population in gnomAD v3.1.2 (non-cancer))	BS1	missense	BP1							BP1, BS1	Likely benign
NM_000038.6:c.6936T>G	NP_000029.2:p.Pro2312=	1078654	ClinVar	Likely benign		PM2_supporting	synonymous	BP4, BP7							BP4, BP7, PM2_supporting	Likely benign
NM_000038.6:c.6936T>C	NP_000029.2:p.Pro2312=	759940	ClinVar	Likely benign		PM2_supporting	synonymous	BP4, BP7							BP4, BP7, PM2_supporting	Likely benign
NM_000038.6:c.6937G>A	NP_000029.2:p.Ala2313Thr	1056421	ClinVar	Uncertain significance		PM2_supporting	missense	BP1							BP1, PM2_supporting	Uncertain significance
NM_000038.6:c.6941A>G	NP_000029.2:p.Gln2314Arg	826719	ClinVar	Uncertain significance		PM2_supporting	missense	BP1							BP1, PM2_supporting	Uncertain significance
NM_000038.6:c.6942G>A	NP_000029.2:p.Gln2314=	187423	ClinVar	Likely benign		PM2_supporting	synonymous	BP4, BP7							BP4, BP7, PM2_supporting	Likely benign
NM_000038.6:c.6944A>G	NP_000029.2:p.Gln2315Arg	411371	ClinVar	Uncertain significance	0.0000042 (1 in 236456 alleles in Total population in gnomAD v.2.1.1 (non-cancer))		missense	BP1							BP1	Uncertain significance
NM_000038.6:c.6948_6959del	NP_000029.2:p.Leu2317_Pro2320del	629116	ClinVar	Uncertain significance		PM2_supporting	inframe								PM2_supporting	Uncertain significance
NM_000038.6:c.6945A>G	NP_000029.2:p.Gln2315=	184234	ClinVar	Likely benign	0.0000617 (4 in 64778 alleles in European (non-Finnish) population in gnomAD v3.1.2 (non-cancer))	BS1	synonymous	BP4, BP7							BP4, BP7, BS1	Likely benign
NM_000038.6:c.6946C>T	NP_000029.2:p.Pro2316Ser	1053239	ClinVar	Uncertain significance		PM2_supporting	missense	BP1							BP1, PM2_supporting	Uncertain significance
NM_000038.6:c.6947C>T	NP_000029.2:p.Pro2316Leu	924724	ClinVar	Uncertain significance		PM2_supporting	missense	BP1							BP1, PM2_supporting	Uncertain significance
NM_000038.6:c.6948A>G	NP_000029.2:p.Pro2316=	230394	ClinVar	Likely benign	0.0027117 (13 in 4794 alleles in South Asian population in gnomAD v3.1.2 (non-cancer))	BA1	synonymous	BP4, BP7							BA1	Benign
NM_000038.6:c.6950T>C	NP_000029.2:p.Leu2317Ser	232817	ClinVar	Uncertain significance	0.0002085 (1 in 4796 alleles in South Asian population in gnomAD v3.1.2 (non-cancer))	BS1	missense	BP1							BP1, BS1	Likely benign
NM_000038.6:c.6952A>G	NP_000029.2:p.Ser2318Gly	418792	ClinVar	Uncertain significance	0.0001169 (4 in 34230 alleles in Latino/Admixed American population in gnomAD v.2.1.1 (non-cancer))	BS1	missense	BP1							BP1, BS1	Likely benign
NM_000038.6:c.6953G>A	NP_000029.2:p.Ser2318Asn	841341	ClinVar	Uncertain significance		PM2_supporting	missense	BP1							BP1, PM2_supporting	Uncertain significance
NM_000038.6:c.6954T>C	NP_000029.2:p.Ser2318=	490350	ClinVar	Likely benign	0.0000243 (1 in 41138 alleles in African/African American population in gnomAD v3.1.2 (non-cancer))	BS1	synonymous	BP4, BP7							BP4, BP7, BS1	Likely benign
NM_000038.6:c.6956G>A	NP_000029.2:p.Arg2319Lys	628011	ClinVar	Uncertain significance		PM2_supporting	missense	BP1							BP1, PM2_supporting	Uncertain significance
NM_000038.6:c.6957A>G	NP_000029.2:p.Arg2319=	763568	ClinVar	Likely benign		PM2_supporting	synonymous	BP4, BP7							BP4, BP7, PM2_supporting	Likely benign
NM_000038.6:c.6958C>T	NP_000029.2:p.Pro2320Ser	133521	ClinVar	Uncertain significance	0.0001325 (2 in 15092 alleles in Latino/Admixed American population in gnomAD v3.1.2 (non-cancer))	BS1	missense	BP1							BP1, BS1	Likely benign
NM_000038.6:c.6959C>T	NP_000029.2:p.Pro2320Leu	216176	ClinVar	Uncertain significance	0.0000565 (1 in 17690 alleles in East Asian population in gnomAD v.2.1.1 (non-cancer))	BS1	missense	BP1							BP1, BS1	Likely benign
NM_000038.6:c.6963A>G	NP_000029.2:p.Ile2321Met	573421	ClinVar	Uncertain significance	0.0000031 (1 in 323224 alleles in UK Biobank population in UK Biobank)		missense	BP1							BP1	Uncertain significance
NM_000038.6:c.6965A>C	NP_000029.2:p.Gln2322Pro	631065	ClinVar	Uncertain significance		PM2_supporting	missense	BP1							BP1, PM2_supporting	Uncertain significance
NM_000038.6:c.6965A>G	NP_000029.2:p.Gln2322Arg	371818	ClinVar	Uncertain significance	0.0004032 (2 in 4960 alleles in East Asian population in gnomAD v3.1.2 (non-cancer))	BS1	missense	BP1							BP1, BS1	Likely benign
NM_000038.6:c.6966G>A	NP_000029.2:p.Gln2322=	490351	ClinVar	Likely benign		PM2_supporting	synonymous	BP4, BP7							BP4, BP7, PM2_supporting	Likely benign
NM_000038.6:c.6966G>C	NP_000029.2:p.Gln2322His	188241	ClinVar, InSiGHT LOVD	Uncertain significance		PM2_supporting	missense	BP1							BP1, PM2_supporting	Uncertain significance
NM_000038.6:c.6970C>G	NP_000029.2:p.Pro2324Ala	826737	ClinVar	Uncertain significance		PM2_supporting	missense	BP1							BP1, PM2_supporting	Uncertain significance
NM_000038.6:c.6970C>A	NP_000029.2:p.Pro2324Thr	482448	ClinVar	Uncertain significance		PM2_supporting	missense	BP1							BP1, PM2_supporting	Uncertain significance
NM_000038.6:c.6971C>G	NP_000029.2:p.Pro2324Arg	1053370	ClinVar	Uncertain significance		PM2_supporting	missense	BP1							BP1, PM2_supporting	Uncertain significance
NM_000038.6:c.6972_6983del	NP_000029.2:p.Gly2325_Ser2328del	826738	ClinVar	Uncertain significance		PM2_supporting	inframe								PM2_supporting	Uncertain significance
NM_000038.6:c.6973G>A	NP_000029.2:p.Gly2325Ser	920973	ClinVar	Uncertain significance	0.0000328 (1 in 30518 alleles in South Asian population in gnomAD v.2.1.1 (non-cancer))	BS1	missense	BP1							BP1, BS1	Likely benign
NM_000038.6:c.6974G>A	NP_000029.2:p.Gly2325Asp	482344	ClinVar, InSiGHT LOVD	Uncertain significance	0.0000154 (1 in 64788 alleles in European (non-Finnish) population in gnomAD v3.1.2 (non-cancer))	BS1	missense	BP1							BP1, BS1	Likely benign
NM_000038.6:c.6975C>T	NP_000029.2:p.Gly2325=	1147107	ClinVar	Likely benign		PM2_supporting	synonymous	BP4, BP7							BP4, BP7, PM2_supporting	Likely benign
NM_000038.6:c.6976C>T	NP_000029.2:p.Arg2326Ter	411530	ClinVar	Likely pathogenic		PM2_supporting	nonsense	PVS1							PVS1, PM2_supporting	Likely pathogenic
NM_000038.6:c.6977G>A	NP_000029.2:p.Arg2326Gln	140854	ClinVar, InSiGHT LOVD	Uncertain significance	0.0002018 (1 in 4956 alleles in East Asian population in gnomAD v3.1.2 (non-cancer))	BS1	missense	BP1							BP1, BS1	Likely benign
NM_000038.6:c.6981C>A	NP_000029.2:p.Asn2327Lys	1320686	ClinVar	Uncertain significance		PM2_supporting	missense	BP1							BP1, PM2_supporting	Uncertain significance
NM_000038.6:c.6981C>T	NP_000029.2:p.Asn2327=	826748	ClinVar	Likely benign	0.0000486 (2 in 41124 alleles in African/African American population in gnomAD v3.1.2 (non-cancer))	BS1	synonymous	BP4, BP7							BP4, BP7, BS1	Likely benign
NM_000038.6:c.6981C>G	NP_000029.2:p.Asn2327Lys	826747	ClinVar	Uncertain significance		PM2_supporting	missense	BP1							BP1, PM2_supporting	Uncertain significance
NM_000038.6:c.6982T>A	NP_000029.2:p.Ser2328Thr	947173	ClinVar	Uncertain significance		PM2_supporting	missense	BP1							BP1, PM2_supporting	Uncertain significance
NM_000038.6:c.6985A>T	NP_000029.2:p.Ile2329Phe	482357	ClinVar	Uncertain significance		PM2_supporting	missense	BP1							BP1, PM2_supporting	Uncertain significance
NM_000038.6:c.6985A>G	NP_000029.2:p.Ile2329Val	135716	ClinVar	Uncertain significance	0.0002504 (67 in 267616 alleles in Total population in gnomAD v.2.1.1 (non-cancer))	BS1	missense	BP1			BS2				BP1, BS1, BS2	Benign
NM_000038.6:c.6988T>A	NP_000029.2:p.Ser2330Thr	628104	ClinVar	Uncertain significance		PM2_supporting	missense	BP1							BP1, PM2_supporting	Uncertain significance
NM_000038.6:c.6989C>T	NP_000029.2:p.Ser2330Phe	485159	ClinVar	Uncertain significance		PM2_supporting	missense	BP1							BP1, PM2_supporting	Uncertain significance
NM_000038.6:c.6991C>G	NP_000029.2:p.Pro2331Ala	490352	ClinVar	Uncertain significance		PM2_supporting	missense	BP1							BP1, PM2_supporting	Uncertain significance
NM_000038.6:c.6992C>T	NP_000029.2:p.Pro2331Leu	1332385	ClinVar	Uncertain significance		PM2_supporting	missense	BP1							BP1, PM2_supporting	Uncertain significance
NM_000038.6:c.6993T>A	NP_000029.2:p.Pro2331=	826754	ClinVar	Likely benign		PM2_supporting	synonymous	BP4, BP7							BP4, BP7, PM2_supporting	Likely benign
NM_000038.6:c.6993T>C	NP_000029.2:p.Pro2331=	754532	ClinVar	Likely benign		PM2_supporting	synonymous	BP4, BP7							BP4, BP7, PM2_supporting	Likely benign
NM_000038.6:c.6994G>A	NP_000029.2:p.Gly2332Ser	559946	ClinVar	Uncertain significance		PM2_supporting	missense	BP1							BP1, PM2_supporting	Uncertain significance
NM_000038.6:c.6994G>C	NP_000029.2:p.Gly2332Arg	470071	ClinVar	Uncertain significance	0.0000243 (1 in 41106 alleles in African/African American population in gnomAD v3.1.2 (non-cancer))	BS1	missense	BP1							BP1, BS1	Likely benign
NM_000038.6:c.6999A>T	NP_000029.2:p.Arg2333Ser	860114	ClinVar	Uncertain significance		PM2_supporting	missense	BP1							BP1, PM2_supporting	Uncertain significance
NM_000038.6:c.7001A>G	NP_000029.2:p.Asn2334Ser	470072	ClinVar	Uncertain significance		PM2_supporting	missense	BP1							BP1, PM2_supporting	Uncertain significance
NM_000038.6:c.7006A>G	NP_000029.2:p.Ile2336Val	537466	ClinVar	Uncertain significance	0.0000031 (1 in 323208 alleles in UK Biobank population in UK Biobank)		missense	BP1							BP1	Uncertain significance
NM_000038.6:c.7016_7076del		949218	ClinVar	Pathogenic		PM2_supporting	frameshift	PVS1							PVS1, PM2_supporting	Likely pathogenic
NM_000038.6:c.7009A>C	NP_000029.2:p.Ser2337Arg	537481	ClinVar	Uncertain significance		PM2_supporting	missense	BP1							BP1, PM2_supporting	Uncertain significance
NM_000038.6:c.7010G>A	NP_000029.2:p.Ser2337Asn	1172170	ClinVar	Uncertain significance		PM2_supporting	missense	BP1							BP1, PM2_supporting	Uncertain significance
NM_000038.6:c.7011T>C	NP_000029.2:p.Ser2337=	751587	ClinVar	Likely benign		PM2_supporting	synonymous	BP4, BP7							BP4, BP7, PM2_supporting	Likely benign
NM_000038.6:c.7015_7017del	NP_000029.2:p.Pro2339del	482486	ClinVar	Uncertain significance		PM2_supporting	inframe	BP4							BP4, PM2_supporting	Uncertain significance
NM_000038.6:c.7012C>T	NP_000029.2:p.Pro2338Ser	826775	ClinVar	Uncertain significance	0.0000243 (1 in 41122 alleles in African/African American population in gnomAD v3.1.2 (non-cancer))	BS1	missense	BP1							BP1, BS1	Likely benign
NM_000038.6:c.7013C>G	NP_000029.2:p.Pro2338Arg	411565	ClinVar	Uncertain significance	0.0000292 (1 in 34228 alleles in Latino/Admixed American population in gnomAD v.2.1.1 (non-cancer))	BS1	missense	BP1							BP1, BS1	Likely benign
NM_000038.6:c.7014T>C	NP_000029.2:p.Pro2338=	1111582	ClinVar	Likely benign	0.0000031 (1 in 323224 alleles in UK Biobank population in UK Biobank)		synonymous	BP4, BP7							BP4, BP7	Likely benign
NM_000038.6:c.7014T>A	NP_000029.2:p.Pro2338=	631335	ClinVar	Likely benign		PM2_supporting	synonymous	BP4, BP7							BP4, BP7, PM2_supporting	Likely benign
NM_000038.6:c.7017T>C	NP_000029.2:p.Pro2339=	385785	ClinVar	Likely benign		PM2_supporting	synonymous	BP4, BP7							BP4, BP7, PM2_supporting	Likely benign
NM_000038.6:c.7018A>C	NP_000029.2:p.Asn2340His	418637	ClinVar	Uncertain significance	0.0000743 (24 in 323218 alleles in UK Biobank population in UK Biobank)	BS1	missense	BP1							BP1, BS1	Likely benign
NM_000038.6:c.7020C>G	NP_000029.2:p.Asn2340Lys	1017383	ClinVar	Uncertain significance		PM2_supporting	missense	BP1							BP1, PM2_supporting	Uncertain significance
NM_000038.6:c.7020C>A	NP_000029.2:p.Asn2340Lys	537517	ClinVar	Uncertain significance		PM2_supporting	missense	BP1							BP1, PM2_supporting	Uncertain significance
NM_000038.6:c.7020C>T	NP_000029.2:p.Asn2340=	232829	ClinVar	Likely benign	0.0005011 (51 in 101768 alleles in European (non-Finnish) population in gnomAD v.2.1.1 (non-cancer))	BS1	synonymous	BP4, BP7							BP4, BP7, BS1	Likely benign
NM_000038.6:c.7022A>G	NP_000029.2:p.Lys2341Arg	482350	ClinVar	Uncertain significance	0.0000098 (1 in 101786 alleles in European (non-Finnish) population in gnomAD v.2.1.1 (non-cancer))		missense	BP1							BP1	Uncertain significance
NM_000038.6:c.7025_7027del	NP_000029.2:p.Leu2342del	959525	ClinVar	Uncertain significance		PM2_supporting	inframe	BP4							BP4, PM2_supporting	Uncertain significance
NM_000038.6:c.7026A>T	NP_000029.2:p.Leu2342Phe	470074	ClinVar	Uncertain significance		PM2_supporting	missense	BP1							BP1, PM2_supporting	Uncertain significance
NM_000038.6:c.7026A>G	NP_000029.2:p.Leu2342=	220813	ClinVar	Likely benign		PM2_supporting	synonymous	BP4, BP7							BP4, BP7, PM2_supporting	Likely benign
NM_000038.6:c.7027T>C	NP_000029.2:p.Ser2343Pro	922986	ClinVar	Uncertain significance	0.0000328 (1 in 30502 alleles in South Asian population in gnomAD v.2.1.1 (non-cancer))	BS1	missense	BP1							BP1, BS1	Likely benign
NM_000038.6:c.7028C>T	NP_000029.2:p.Ser2343Phe	422747	ClinVar	Uncertain significance		PM2_supporting	missense	BP1							BP1, PM2_supporting	Uncertain significance
NM_000038.6:c.7030C>G	NP_000029.2:p.Gln2344Glu	826787	ClinVar	Uncertain significance		PM2_supporting	missense	BP1							BP1, PM2_supporting	Uncertain significance
NM_000038.6:c.7032A>C	NP_000029.2:p.Gln2344His	653784	ClinVar	Uncertain significance		PM2_supporting	missense	BP1							BP1, PM2_supporting	Uncertain significance
NM_000038.6:c.7032A>T	NP_000029.2:p.Gln2344His	489488	ClinVar	Uncertain significance		PM2_supporting	missense	BP1							BP1, PM2_supporting	Uncertain significance
NM_000038.6:c.7032A>G	NP_000029.2:p.Gln2344=	184671	ClinVar	Likely benign	0.0000256 (3 in 117048 alleles in European (non-Finnish) population in gnomAD v.2.1.1 (non-cancer))	BS1	synonymous	BP4, BP7							BP4, BP7, BS1	Likely benign
NM_000038.6:c.7036C>T	NP_000029.2:p.Pro2346Ser	41512	ClinVar, InSiGHT LOVD	Uncertain significance	0.000367 (98 in 267018 alleles in Total population in gnomAD v.2.1.1 (non-cancer))	BS1	missense	BP1			BS2	LOVD (unpublished)			BP1, BS1, BS2	Benign
NM_000038.6:c.7037C>T	NP_000029.2:p.Pro2346Leu	1336346	ClinVar	Uncertain significance		PM2_supporting	missense	BP1							BP1, PM2_supporting	Uncertain significance
NM_000038.6:c.7038A>T	NP_000029.2:p.Pro2346=	826791	ClinVar	Likely benign		PM2_supporting	synonymous	BP4, BP7							BP4, BP7, PM2_supporting	Likely benign
NM_000038.6:c.7039A>G	NP_000029.2:p.Arg2347Gly	186039	ClinVar	Uncertain significance		PM2_supporting	missense	BP1							BP1, PM2_supporting	Uncertain significance
NM_000038.6:c.7041G>A	NP_000029.2:p.Arg2347=	765357	ClinVar	Likely benign	0.0000154 (1 in 64770 alleles in European (non-Finnish) population in gnomAD v3.1.2 (non-cancer))	BS1	synonymous	BP4, BP7							BP4, BP7, BS1	Likely benign
NM_000038.6:c.7043C>T	NP_000029.2:p.Thr2348Ile	411505	ClinVar	Uncertain significance	0.0002018 (1 in 4956 alleles in East Asian population in gnomAD v3.1.2 (non-cancer))	BS1	missense	BP1							BP1, BS1	Likely benign
NM_000038.6:c.7044A>G	NP_000029.2:p.Thr2348=	378951	ClinVar	Likely benign		PM2_supporting	synonymous	BP4, BP7							BP4, BP7, PM2_supporting	Likely benign
NM_000038.6:c.7047A>T	NP_000029.2:p.Ser2349=	752439	ClinVar	Likely benign		PM2_supporting	synonymous	BP4, BP7							BP4, BP7, PM2_supporting	Likely benign
NM_000038.6:c.7048T>A	NP_000029.2:p.Ser2350Thr	482365	ClinVar	Uncertain significance		PM2_supporting	missense	BP1							BP1, PM2_supporting	Uncertain significance
NM_000038.6:c.7049C>G	NP_000029.2:p.Ser2350Cys	489489	ClinVar	Uncertain significance		PM2_supporting	missense	BP1							BP1, PM2_supporting	Uncertain significance
NM_000038.6:c.7049C>T	NP_000029.2:p.Ser2350Phe	83247	ClinVar	Uncertain significance	0.0000031 (1 in 323222 alleles in UK Biobank population in UK Biobank)		missense	BP1							BP1	Uncertain significance
NM_000038.6:c.7049C>A	NP_000029.2:p.Ser2350Tyr	82634	ClinVar	Uncertain significance		PM2_supporting	missense	BP1							BP1, PM2_supporting	Uncertain significance
NM_000038.6:c.7050C>T	NP_000029.2:p.Ser2350=	1087171	ClinVar	Likely benign	0.0000062 (2 in 323218 alleles in UK Biobank population in UK Biobank)		synonymous	BP4, BP7							BP4, BP7	Likely benign
NM_000038.6:c.7050C>A	NP_000029.2:p.Ser2350=	83248	ClinVar	Uncertain significance		PM2_supporting	synonymous	BP4, BP7							BP4, BP7, PM2_supporting	Likely benign
NM_000038.6:c.7052C>G	NP_000029.2:p.Pro2351Arg	482481	ClinVar	Uncertain significance	0.0000154 (1 in 64798 alleles in European (non-Finnish) population in gnomAD v3.1.2 (non-cancer))	BS1	missense	BP1							BP1, BS1	Likely benign
NM_000038.6:c.7054A>G	NP_000029.2:p.Ser2352Gly	482353	ClinVar	Uncertain significance	0.0000099 (1 in 101470 alleles in European (non-Finnish) population in gnomAD v.2.1.1 (non-cancer))		missense	BP1							BP1	Uncertain significance
NM_000038.6:c.7055G>A	NP_000029.2:p.Ser2352Asn	438887	ClinVar	Uncertain significance	0.0000278 (9 in 323226 alleles in UK Biobank population in UK Biobank)	BS1	missense	BP1							BP1, BS1	Likely benign
NM_000038.6:c.7058C>G	NP_000029.2:p.Thr2353Ser	809784	ClinVar	Uncertain significance		PM2_supporting	missense	BP1							BP1, PM2_supporting	Uncertain significance
NM_000038.6:c.7058C>T	NP_000029.2:p.Thr2353Ile	649997	ClinVar	Uncertain significance		PM2_supporting	missense	BP1							BP1, PM2_supporting	Uncertain significance
NM_000038.6:c.7059T>C	NP_000029.2:p.Thr2353=	537622	ClinVar	Likely benign		PM2_supporting	synonymous	BP4, BP7							BP4, BP7, PM2_supporting	Likely benign
NM_000038.6:c.7061C>T	NP_000029.2:p.Ala2354Val	628252	ClinVar	Uncertain significance		PM2_supporting	missense	BP1							BP1, PM2_supporting	Uncertain significance
NM_000038.6:c.7066A>G	NP_000029.2:p.Thr2356Ala	570865	ClinVar	Uncertain significance	0.0000154 (1 in 64796 alleles in European (non-Finnish) population in gnomAD v3.1.2 (non-cancer))	BS1	missense	BP1							BP1, BS1	Likely benign
NM_000038.6:c.7066A>T	NP_000029.2:p.Thr2356Ser	537425	ClinVar	Uncertain significance		PM2_supporting	missense	BP1							BP1, PM2_supporting	Uncertain significance
NM_000038.6:c.7066A>C	NP_000029.2:p.Thr2356Pro	537412	ClinVar	Uncertain significance		PM2_supporting	missense	BP1							BP1, PM2_supporting	Uncertain significance
NM_000038.6:c.7069A>T	NP_000029.2:p.Lys2357Ter	639574	ClinVar	Pathogenic		PM2_supporting	nonsense	PVS1							PVS1, PM2_supporting	Likely pathogenic
NM_000038.6:c.7069A>G	NP_000029.2:p.Lys2357Glu	489490	ClinVar	Uncertain significance		PM2_supporting	missense	BP1							BP1, PM2_supporting	Uncertain significance
NM_000038.6:c.7073C>T	NP_000029.2:p.Ser2358Phe	924440	ClinVar	Uncertain significance	0.0000663 (1 in 15088 alleles in Latino/Admixed American population in gnomAD v3.1.2 (non-cancer))	BS1	missense	BP1							BP1, BS1	Likely benign
NM_000038.6:c.7074C>G	NP_000029.2:p.Ser2358=	1112613	ClinVar	Likely benign		PM2_supporting	synonymous	BP4, BP7							BP4, BP7, PM2_supporting	Likely benign
NM_000038.6:c.7074C>T	NP_000029.2:p.Ser2358=	470075	ClinVar	Likely benign	0.0000031 (1 in 323220 alleles in UK Biobank population in UK Biobank)		synonymous	BP4, BP7							BP4, BP7	Likely benign
NM_000038.6:c.7075T>G	NP_000029.2:p.Ser2359Ala	958591	ClinVar	Uncertain significance	0.0000328 (1 in 30486 alleles in South Asian population in gnomAD v.2.1.1 (non-cancer))	BS1	missense	BP1							BP1, BS1	Likely benign
NM_000038.6:c.7077A>G	NP_000029.2:p.Ser2359=	186208	ClinVar	Likely benign		PM2_supporting	synonymous	BP4, BP7							BP4, BP7, PM2_supporting	Likely benign
NM_000038.6:c.7079G>A	NP_000029.2:p.Gly2360Asp	919219	ClinVar	Uncertain significance		PM2_supporting	missense	BP1							BP1, PM2_supporting	Uncertain significance
NM_000038.6:c.7079G>T	NP_000029.2:p.Gly2360Val	220060	ClinVar	Uncertain significance	0.0000296 (3 in 101358 alleles in European (non-Finnish) population in gnomAD v.2.1.1 (non-cancer))	BS1	missense	BP1			BS2_supporting				BP1, BS1, BS2_supporting	Likely benign
NM_000038.6:c.7085G>C	NP_000029.2:p.Gly2362Ala	482469	ClinVar	Uncertain significance	0.0000328 (1 in 30480 alleles in South Asian population in gnomAD v.2.1.1 (non-cancer))	BS1	missense	BP1							BP1, BS1	Likely benign
NM_000038.6:c.7086A>T	NP_000029.2:p.Gly2362=	645315	ClinVar	Uncertain significance		PM2_supporting	synonymous	BP4, BP7							BP4, BP7, PM2_supporting	Likely benign
NM_000038.6:c.7086A>G	NP_000029.2:p.Gly2362=	490353	ClinVar	Likely benign	0.0000099 (1 in 101392 alleles in European (non-Finnish) population in gnomAD v.2.1.1 (non-cancer))		synonymous	BP4, BP7							BP4, BP7	Likely benign
NM_000038.6:c.7088A>G	NP_000029.2:p.Lys2363Arg	127317	ClinVar	Uncertain significance	0.0000394 (4 in 101428 alleles in European (non-Finnish) population in gnomAD v.2.1.1 (non-cancer))	BS1	missense	BP1							BP1, BS1	Likely benign
NM_000038.6:c.7089A>G	NP_000029.2:p.Lys2363=	221147	ClinVar	Likely benign	0.0000292 (1 in 34198 alleles in Latino/Admixed American population in gnomAD v.2.1.1 (non-cancer))	BS1	synonymous	BP4, BP7							BP4, BP7, BS1	Likely benign
NM_000038.6:c.7092G>A	NP_000029.2:p.Met2364Ile	854549	ClinVar	Uncertain significance	0.0000154 (1 in 64812 alleles in European (non-Finnish) population in gnomAD v3.1.2 (non-cancer))	BS1	missense	BP1							BP1, BS1	Likely benign
NM_000038.6:c.7093T>C	NP_000029.2:p.Ser2365Pro	826831	ClinVar	Uncertain significance		PM2_supporting	missense	BP1							BP1, PM2_supporting	Uncertain significance
NM_000038.6:c.7095A>G	NP_000029.2:p.Ser2365=	229832	ClinVar	Likely benign	0.0005092 (9 in 17674 alleles in East Asian population in gnomAD v.2.1.1 (non-cancer))	BS1	synonymous	BP4, BP7			BS2_supporting				BP4, BP7, BS1, BS2_supporting	Likely benign
NM_000038.6:c.7097A>G	NP_000029.2:p.Tyr2366Cys	581975	ClinVar	Uncertain significance		PM2_supporting	missense	BP1							BP1, PM2_supporting	Uncertain significance
NM_000038.6:c.7098T>C	NP_000029.2:p.Tyr2366=	185631	ClinVar	Likely benign	0.0001326 (2 in 15084 alleles in Latino/Admixed American population in gnomAD v3.1.2 (non-cancer))	BS1	synonymous	BP4, BP7							BP4, BP7, BS1	Likely benign
NM_000038.6:c.7099A>G	NP_000029.2:p.Thr2367Ala	571390	ClinVar	Uncertain significance	0.0000973 (4 in 41124 alleles in African/African American population in gnomAD v3.1.2 (non-cancer))	BS1	missense	BP1							BP1, BS1	Likely benign
NM_000038.6:c.7100C>T	NP_000029.2:p.Thr2367Ile	826840	ClinVar	Uncertain significance		PM2_supporting	missense	BP1							BP1, PM2_supporting	Uncertain significance
NM_000038.6:c.7105_7119del	NP_000029.2:p.Pro2369_Met2373del	860090	ClinVar	Uncertain significance		PM2_supporting	inframe								PM2_supporting	Uncertain significance
NM_000038.6:c.7105C>G	NP_000029.2:p.Pro2369Ala	628336	ClinVar	Uncertain significance		PM2_supporting	missense	BP1							BP1, PM2_supporting	Uncertain significance
NM_000038.6:c.7105_7107del	NP_000029.2:p.Pro2369del	421065	ClinVar	Uncertain significance		PM2_supporting	inframe	BP4							BP4, PM2_supporting	Uncertain significance
NM_000038.6:c.7105C>T	NP_000029.2:p.Pro2369Ser	232940	ClinVar	Uncertain significance	0.000069 (7 in 101498 alleles in European (non-Finnish) population in gnomAD v.2.1.1 (non-cancer))	BS1	missense	BP1							BP1, BS1	Likely benign
NM_000038.6:c.7106C>T	NP_000029.2:p.Pro2369Leu	659672	ClinVar	Uncertain significance		PM2_supporting	missense	BP1							BP1, PM2_supporting	Uncertain significance
NM_000038.6:c.7107A>G	NP_000029.2:p.Pro2369=	470076	ClinVar	Likely benign	0.0000309 (2 in 64808 alleles in European (non-Finnish) population in gnomAD v3.1.2 (non-cancer))	BS1	synonymous	BP4, BP7			BS2_supporting				BP4, BP7, BS1, BS2_supporting	Likely benign
NM_000038.6:c.7109G>T	NP_000029.2:p.Gly2370Val	236640	ClinVar	Uncertain significance	0.0005933 (14 in 23596 alleles in African/African American population in gnomAD v.2.1.1 (non-cancer))	BS1	missense	BP1							BP1, BS1	Likely benign
NM_000038.6:c.7110T>G	NP_000029.2:p.Gly2370=	490354	ClinVar	Likely benign		PM2_supporting	synonymous	BP4, BP7							BP4, BP7, PM2_supporting	Likely benign
NM_000038.6:c.7112G>C	NP_000029.2:p.Arg2371Thr	837333	ClinVar	Uncertain significance	0.0000566 (1 in 17676 alleles in East Asian population in gnomAD v.2.1.1 (non-cancer))	BS1	missense	BP1							BP1, BS1	Likely benign
NM_000038.6:c.7114C>T	NP_000029.2:p.Gln2372Ter	826849	ClinVar	Pathogenic		PM2_supporting	nonsense	PVS1							PVS1, PM2_supporting	Likely pathogenic
NM_000038.6:c.7114C>G	NP_000029.2:p.Gln2372Glu	826848	ClinVar	Uncertain significance		PM2_supporting	missense	BP1							BP1, PM2_supporting	Uncertain significance
NM_000038.6:c.7115A>G	NP_000029.2:p.Gln2372Arg	920870	ClinVar	Uncertain significance		PM2_supporting	missense	BP1							BP1, PM2_supporting	Uncertain significance
NM_000038.6:c.7117A>G	NP_000029.2:p.Met2373Val	246357	ClinVar	Uncertain significance		PM2_supporting	missense	BP1							BP1, PM2_supporting	Uncertain significance
NM_000038.6:c.7118T>A	NP_000029.2:p.Met2373Lys	857579	ClinVar	Uncertain significance		PM2_supporting	missense	BP1							BP1, PM2_supporting	Uncertain significance
NM_000038.6:c.7118T>G	NP_000029.2:p.Met2373Arg	411397	ClinVar	Uncertain significance		PM2_supporting	missense	BP1							BP1, PM2_supporting	Uncertain significance
NM_000038.6:c.7120A>T	NP_000029.2:p.Ser2374Cys	860089	ClinVar	Uncertain significance		PM2_supporting	missense	BP1							BP1, PM2_supporting	Uncertain significance
NM_000038.6:c.7121G>A	NP_000029.2:p.Ser2374Asn	1062997	ClinVar	Uncertain significance	0.0000098 (1 in 101630 alleles in European (non-Finnish) population in gnomAD v.2.1.1 (non-cancer))		missense	BP1							BP1	Uncertain significance
NM_000038.6:c.7122C>T	NP_000029.2:p.Ser2374=	537614	ClinVar	Likely benign		PM2_supporting	synonymous	BP4, BP7							BP4, BP7, PM2_supporting	Likely benign
NM_000038.6:c.7125A>C	NP_000029.2:p.Gln2375His	851893	ClinVar	Uncertain significance		PM2_supporting	missense	BP1							BP1, PM2_supporting	Uncertain significance
NM_000038.6:c.7125A>G	NP_000029.2:p.Gln2375=	135717	ClinVar	Likely benign	0.0000427 (5 in 117080 alleles in European (non-Finnish) population in gnomAD v.2.1.1 (non-cancer))	BS1	synonymous	BP4, BP7			BS2_supporting				BP4, BP7, BS1, BS2_supporting	Likely benign
NM_000038.6:c.7127A>G	NP_000029.2:p.Gln2376Arg	1171361	ClinVar	Uncertain significance		PM2_supporting	missense	BP1							BP1, PM2_supporting	Uncertain significance
NM_000038.6:c.7128G>C	NP_000029.2:p.Gln2376His	231537	ClinVar	Uncertain significance	0.0000197 (2 in 101692 alleles in European (non-Finnish) population in gnomAD v.2.1.1 (non-cancer))	BS1	missense	BP1							BP1, BS1	Likely benign
NM_000038.6:c.7129A>C	NP_000029.2:p.Asn2377His	852832	ClinVar	Uncertain significance		PM2_supporting	missense	BP1							BP1, PM2_supporting	Uncertain significance
NM_000038.6:c.7130_7144del	NP_000029.2:p.Asn2377_Gln2381del	482291	ClinVar	Uncertain significance	0.0001344 (2 in 14882 alleles in African/African American population in gnomAD v.2.1.1 (non-cancer))	BS1	inframe								BS1	Likely benign
NM_000038.6:c.7130A>G	NP_000029.2:p.Asn2377Ser	187494	ClinVar	Uncertain significance		PM2_supporting	missense	BP1							BP1, PM2_supporting	Uncertain significance
NM_000038.6:c.7131C>T	NP_000029.2:p.Asn2377=	826860	ClinVar	Likely benign		PM2_supporting	synonymous	BP4, BP7							BP4, BP7, PM2_supporting	Likely benign
NM_000038.6:c.7132C>G	NP_000029.2:p.Leu2378Val	142779	ClinVar	Uncertain significance	0.0000098 (1 in 101700 alleles in European (non-Finnish) population in gnomAD v.2.1.1 (non-cancer))		missense	BP1							BP1	Uncertain significance
NM_000038.6:c.7134T>A	NP_000029.2:p.Leu2378=	482362	ClinVar	Likely benign	0.0000154 (1 in 64802 alleles in European (non-Finnish) population in gnomAD v3.1.2 (non-cancer))	BS1	synonymous	BP4, BP7							BP4, BP7, BS1	Likely benign
NM_000038.6:c.7135A>C	NP_000029.2:p.Thr2379Pro	482437	ClinVar	Uncertain significance		PM2_supporting	missense	BP1							BP1, PM2_supporting	Uncertain significance
NM_000038.6:c.7136C>G	NP_000029.2:p.Thr2379Ser	470078	ClinVar	Uncertain significance	0.0000341 (4 in 117152 alleles in European (non-Finnish) population in gnomAD v.2.1.1 (non-cancer))	BS1	missense	BP1							BP1, BS1	Likely benign
NM_000038.6:c.7136C>T	NP_000029.2:p.Thr2379Ile	236641	ClinVar	Uncertain significance	0.0000098 (1 in 101730 alleles in European (non-Finnish) population in gnomAD v.2.1.1 (non-cancer))		missense	BP1							BP1	Uncertain significance
NM_000038.6:c.7143_7146del	NP_000029.2:p.Thr2382ValfsTer19	265637	ClinVar	Likely pathogenic		PM2_supporting	frameshift	PVS1							PVS1, PM2_supporting	Likely pathogenic
NM_000038.6:c.7137C>G	NP_000029.2:p.Thr2379=	215431	ClinVar	Likely benign	0.0004239 (10 in 23592 alleles in African/African American population in gnomAD v.2.1.1 (non-cancer))	BS1	synonymous	BP4, BP7							BP4, BP7, BS1	Likely benign
NM_000038.6:c.7138A>C	NP_000029.2:p.Lys2380Gln	486764	ClinVar	Uncertain significance		PM2_supporting	missense	BP1							BP1, PM2_supporting	Uncertain significance
NM_000038.6:c.7142A>C	NP_000029.2:p.Gln2381Pro	482408	ClinVar	Uncertain significance		PM2_supporting	missense	BP1							BP1, PM2_supporting	Uncertain significance
NM_000038.6:c.7143A>C	NP_000029.2:p.Gln2381His	220313	ClinVar	Uncertain significance	0.0001461 (5 in 34224 alleles in Latino/Admixed American population in gnomAD v.2.1.1 (non-cancer))	BS1	missense	BP1							BP1, BS1	Likely benign
NM_000038.6:c.7146A>T	NP_000029.2:p.Thr2382=	390267	ClinVar	Likely benign	0.0003639 (7 in 19238 alleles in East Asian population in gnomAD v.2.1.1 (non-cancer))	BS1	synonymous	BP4, BP7							BP4, BP7, BS1	Likely benign
NM_000038.6:c.7147G>C	NP_000029.2:p.Gly2383Arg	482282	ClinVar	Uncertain significance	0.000073 (3 in 41074 alleles in African/African American population in gnomAD v3.1.2 (non-cancer))	BS1	missense	BP1							BP1, BS1	Likely benign
NM_000038.6:c.7148G>T	NP_000029.2:p.Gly2383Val	482440	ClinVar	Uncertain significance	0.0001131 (2 in 17678 alleles in East Asian population in gnomAD v.2.1.1 (non-cancer))	BS1	missense	BP1							BP1, BS1	Likely benign
NM_000038.6:c.7148G>A	NP_000029.2:p.Gly2383Asp	470079	ClinVar	Uncertain significance	0.0000672 (1 in 14888 alleles in African/African American population in gnomAD v.2.1.1 (non-cancer))	BS1	missense	BP1							BP1, BS1	Likely benign
NM_000038.6:c.7149T>C	NP_000029.2:p.Gly2383=	1215304	ClinVar	Likely benign		PM2_supporting	synonymous	BP4, BP7							BP4, BP7, PM2_supporting	Likely benign
NM_000038.6:c.7150T>A	NP_000029.2:p.Leu2384Ile	428142	ClinVar	Uncertain significance	0.000396 (7 in 17678 alleles in East Asian population in gnomAD v.2.1.1 (non-cancer))	BS1	missense	BP1							BP1, BS1	Likely benign
NM_000038.6:c.7154C>T	NP_000029.2:p.Ser2385Phe	1171312	ClinVar	Uncertain significance		PM2_supporting	missense	BP1							BP1, PM2_supporting	Uncertain significance
NM_000038.6:c.7154C>G	NP_000029.2:p.Ser2385Cys	578813	ClinVar	Uncertain significance	0.0000328 (1 in 30518 alleles in South Asian population in gnomAD v.2.1.1 (non-cancer))	BS1	missense	BP1							BP1, BS1	Likely benign
NM_000038.6:c.7157A>G	NP_000029.2:p.Lys2386Arg	537515	ClinVar	Uncertain significance		PM2_supporting	missense	BP1							BP1, PM2_supporting	Uncertain significance
NM_000038.6:c.7158G>C	NP_000029.2:p.Lys2386Asn	923917	ClinVar	Uncertain significance		PM2_supporting	missense	BP1							BP1, PM2_supporting	Uncertain significance
NM_000038.6:c.7160A>G	NP_000029.2:p.Asn2387Ser	490355	ClinVar	Uncertain significance		PM2_supporting	missense	BP1							BP1, PM2_supporting	Uncertain significance
NM_000038.6:c.7161T>C	NP_000029.2:p.Asn2387=	772925	ClinVar	Likely benign		PM2_supporting	synonymous	BP4, BP7							BP4, BP7, PM2_supporting	Likely benign
NM_000038.6:c.7162G>A	NP_000029.2:p.Ala2388Thr	927464	ClinVar	Uncertain significance	0.0000031 (1 in 323224 alleles in UK Biobank population in UK Biobank)		missense	BP1							BP1	Uncertain significance
NM_000038.6:c.7164C>T	NP_000029.2:p.Ala2388=	485096	ClinVar	Likely benign	0.0000062 (2 in 323226 alleles in UK Biobank population in UK Biobank)		synonymous	BP4, BP7							BP4, BP7	Likely benign
NM_000038.6:c.7166G>A	NP_000029.2:p.Ser2389Asn	470080	ClinVar	Uncertain significance	0.0000729 (3 in 41130 alleles in African/African American population in gnomAD v3.1.2 (non-cancer))	BS1	missense	BP1							BP1, BS1	Likely benign
NM_000038.6:c.7166G>T	NP_000029.2:p.Ser2389Ile	219987	ClinVar	Uncertain significance		PM2_supporting	missense	BP1							BP1, PM2_supporting	Uncertain significance
NM_000038.6:c.7167T>C	NP_000029.2:p.Ser2389=	1118150	ClinVar	Likely benign		PM2_supporting	synonymous	BP4, BP7							BP4, BP7, PM2_supporting	Likely benign
NM_000038.6:c.7169G>A	NP_000029.2:p.Ser2390Asn	826878	ClinVar	Uncertain significance		PM2_supporting	missense	BP1							BP1, PM2_supporting	Uncertain significance
NM_000038.6:c.7169G>T	NP_000029.2:p.Ser2390Ile	470081	ClinVar	Uncertain significance		PM2_supporting	missense	BP1							BP1, PM2_supporting	Uncertain significance
NM_000038.6:c.7171_7173del	NP_000029.2:p.Ile2391del	628507	ClinVar	Uncertain significance	0.0000154 (1 in 64804 alleles in European (non-Finnish) population in gnomAD v3.1.2 (non-cancer))	BS1	inframe	BP4							BP4, BS1	Likely benign
NM_000038.6:c.7171A>T	NP_000029.2:p.Ile2391Phe	645587	ClinVar	Uncertain significance		PM2_supporting	missense	BP1							BP1, PM2_supporting	Uncertain significance
NM_000038.6:c.7171A>G	NP_000029.2:p.Ile2391Val	470082	ClinVar	Uncertain significance		PM2_supporting	missense	BP1							BP1, PM2_supporting	Uncertain significance
NM_000038.6:c.7172T>G	NP_000029.2:p.Ile2391Ser	559956	ClinVar	Uncertain significance	0.0001311 (4 in 30518 alleles in South Asian population in gnomAD v.2.1.1 (non-cancer))	BS1	missense	BP1							BP1, BS1	Likely benign
NM_000038.6:c.7173T>C	NP_000029.2:p.Ile2391=	627917	ClinVar	Likely benign		PM2_supporting	synonymous	BP4, BP7							BP4, BP7, PM2_supporting	Likely benign
NM_000038.6:c.7174C>T	NP_000029.2:p.Pro2392Ser	572715	ClinVar	Uncertain significance		PM2_supporting	missense	BP1							BP1, PM2_supporting	Uncertain significance
NM_000038.6:c.7174C>A	NP_000029.2:p.Pro2392Thr	181816	ClinVar, InSiGHT LOVD	Uncertain significance	0.0000463 (3 in 64800 alleles in European (non-Finnish) population in gnomAD v3.1.2 (non-cancer))	BS1	missense	BP1							BP1, BS1	Likely benign
NM_000038.6:c.7175C>A	NP_000029.2:p.Pro2392Gln	470083	ClinVar	Uncertain significance		PM2_supporting	missense	BP1							BP1, PM2_supporting	Uncertain significance
NM_000038.6:c.7177A>G	NP_000029.2:p.Arg2393Gly	835056	ClinVar	Uncertain significance		PM2_supporting	missense	BP1							BP1, PM2_supporting	Uncertain significance
NM_000038.6:c.7178G>T	NP_000029.2:p.Arg2393Ile	659404	ClinVar	Uncertain significance		PM2_supporting	missense	BP1							BP1, PM2_supporting	Uncertain significance
NM_000038.6:c.7178G>A	NP_000029.2:p.Arg2393Lys	184824	ClinVar	Uncertain significance		PM2_supporting	missense	BP1							BP1, PM2_supporting	Uncertain significance
NM_000038.6:c.7181_7183del	NP_000029.2:p.Ser2394_Glu2395delinsLys	1052291	ClinVar	Uncertain significance		PM2_supporting	inframe	BP4							BP4, PM2_supporting	Uncertain significance
NM_000038.6:c.7182T>C	NP_000029.2:p.Ser2394=	495372	ClinVar	Likely benign	0.0001271 (3 in 23598 alleles in African/African American population in gnomAD v.2.1.1 (non-cancer))	BS1	synonymous	BP4, BP7							BP4, BP7, BS1	Likely benign
NM_000038.6:c.7185G>A	NP_000029.2:p.Glu2395=	927255	ClinVar	Likely benign		PM2_supporting	synonymous	BP4, BP7							BP4, BP7, PM2_supporting	Likely benign
NM_000038.6:c.7189G>A	NP_000029.2:p.Ala2397Thr	490356	ClinVar	Uncertain significance		PM2_supporting	missense	BP1							BP1, PM2_supporting	Uncertain significance
NM_000038.6:c.7190C>T	NP_000029.2:p.Ala2397Val	470084	ClinVar	Uncertain significance		PM2_supporting	missense	BP1							BP1, PM2_supporting	Uncertain significance
NM_000038.6:c.7193C>T	NP_000029.2:p.Ser2398Phe	188173	ClinVar	Uncertain significance	0.0005509 (13 in 23598 alleles in African/African American population in gnomAD v.2.1.1 (non-cancer))	BS1	missense	BP1							BP1, BS1	Likely benign
NM_000038.6:c.7194C>T	NP_000029.2:p.Ser2398=	215570	ClinVar	Likely benign	0.000073 (3 in 41074 alleles in African/African American population in gnomAD v3.1.2 (non-cancer))	BS1	synonymous	BP4, BP7							BP4, BP7, BS1	Likely benign
NM_000038.6:c.7195A>C	NP_000029.2:p.Lys2399Gln	584481	ClinVar	Uncertain significance		PM2_supporting	missense	BP1							BP1, PM2_supporting	Uncertain significance
NM_000038.6:c.7196A>G	NP_000029.2:p.Lys2399Arg	826897	ClinVar	Uncertain significance		PM2_supporting	missense	BP1							BP1, PM2_supporting	Uncertain significance
NM_000038.6:c.7197A>T	NP_000029.2:p.Lys2399Asn	659188	ClinVar	Uncertain significance		PM2_supporting	missense	BP1							BP1, PM2_supporting	Uncertain significance
NM_000038.6:c.7200A>T	NP_000029.2:p.Gly2400=	926881	ClinVar	Likely benign		PM2_supporting	synonymous	BP4, BP7							BP4, BP7, PM2_supporting	Likely benign
NM_000038.6:c.7200A>G	NP_000029.2:p.Gly2400=	926482	ClinVar	Likely benign		PM2_supporting	synonymous	BP4, BP7							BP4, BP7, PM2_supporting	Likely benign
NM_000038.6:c.7201C>G	NP_000029.2:p.Leu2401Val	411542	ClinVar	Uncertain significance		PM2_supporting	missense	BP1							BP1, PM2_supporting	Uncertain significance
NM_000038.6:c.7201C>T	NP_000029.2:p.Leu2401=	42249	ClinVar, InSiGHT LOVD	Benign	0.0169671 (256 in 15088 alleles in Latino/Admixed American population in gnomAD v3.1.2 (non-cancer))	BA1	synonymous	BP4, BP7				Grandval 24599579			BA1	Benign
NM_000038.6:c.7203A>T	NP_000029.2:p.Leu2401=	1081192	ClinVar	Likely benign		PM2_supporting	synonymous	BP4, BP7							BP4, BP7, PM2_supporting	Likely benign
NM_000038.6:c.7204A>T	NP_000029.2:p.Asn2402Tyr	132747	ClinVar	Uncertain significance	0.0000328 (1 in 30512 alleles in South Asian population in gnomAD v.2.1.1 (non-cancer))	BS1	missense	BP1							BP1, BS1	Likely benign
NM_000038.6:c.7205A>C	NP_000029.2:p.Asn2402Thr	482314	ClinVar	Uncertain significance	0.0000093 (3 in 323220 alleles in UK Biobank population in UK Biobank)		missense	BP1							BP1	Uncertain significance
NM_000038.6:c.7205A>G	NP_000029.2:p.Asn2402Ser	419696	ClinVar	Uncertain significance	0.0000197 (2 in 101688 alleles in European (non-Finnish) population in gnomAD v.2.1.1 (non-cancer))	BS1	missense	BP1							BP1, BS1	Likely benign
NM_000038.6:c.7206T>G	NP_000029.2:p.Asn2402Lys	583265	ClinVar	Uncertain significance		PM2_supporting	missense	BP1							BP1, PM2_supporting	Uncertain significance
NM_000038.6:c.7208A>C	NP_000029.2:p.Gln2403Pro	233880	ClinVar	Uncertain significance		PM2_supporting	missense	BP1							BP1, PM2_supporting	Uncertain significance
NM_000038.6:c.7209G>T	NP_000029.2:p.Gln2403His	1320471	ClinVar	Uncertain significance		PM2_supporting	missense	BP1							BP1, PM2_supporting	Uncertain significance
NM_000038.6:c.7209G>A	NP_000029.2:p.Gln2403=	350421	ClinVar	Likely benign	0.0000655 (2 in 30514 alleles in South Asian population in gnomAD v.2.1.1 (non-cancer))	BS1	synonymous	BP4, BP7			BS2_supporting				BP4, BP7, BS1, BS2_supporting	Likely benign
NM_000038.6:c.7210A>G	NP_000029.2:p.Met2404Val	920289	ClinVar	Uncertain significance	0.0000662 (1 in 15102 alleles in Latino/Admixed American population in gnomAD v3.1.2 (non-cancer))	BS1	missense	BP1							BP1, BS1	Likely benign
NM_000038.6:c.7211T>A	NP_000029.2:p.Met2404Lys	219778	ClinVar	Uncertain significance		PM2_supporting	missense	BP1							BP1, PM2_supporting	Uncertain significance
NM_000038.6:c.7213A>C	NP_000029.2:p.Asn2405His	482426	ClinVar	Uncertain significance		PM2_supporting	missense	BP1							BP1, PM2_supporting	Uncertain significance
NM_000038.6:c.7214A>C	NP_000029.2:p.Asn2405Thr	422215	ClinVar	Uncertain significance		PM2_supporting	missense	BP1							BP1, PM2_supporting	Uncertain significance
NM_000038.6:c.7214A>G	NP_000029.2:p.Asn2405Ser	181817	ClinVar	Uncertain significance		PM2_supporting	missense	BP1							BP1, PM2_supporting	Uncertain significance
NM_000038.6:c.7215T>C	NP_000029.2:p.Asn2405=	762817	ClinVar	Likely benign		PM2_supporting	synonymous	BP4, BP7							BP4, BP7, PM2_supporting	Likely benign
NM_000038.6:c.7216A>G	NP_000029.2:p.Asn2406Asp	482378	ClinVar	Uncertain significance		PM2_supporting	missense	BP1							BP1, PM2_supporting	Uncertain significance
NM_000038.6:c.7218T>C	NP_000029.2:p.Asn2406=	1161727	ClinVar	Likely benign	0.0000098 (1 in 101676 alleles in European (non-Finnish) population in gnomAD v.2.1.1 (non-cancer))		synonymous	BP4, BP7							BP4, BP7	Likely benign
NM_000038.6:c.7219G>A	NP_000029.2:p.Gly2407Ser	571210	ClinVar	Uncertain significance		PM2_supporting	missense	BP1							BP1, PM2_supporting	Uncertain significance
NM_000038.6:c.7220G>C	NP_000029.2:p.Gly2407Ala	966173	ClinVar	Uncertain significance		PM2_supporting	missense	BP1							BP1, PM2_supporting	Uncertain significance
NM_000038.6:c.7220G>A	NP_000029.2:p.Gly2407Asp	923477	ClinVar	Uncertain significance	0.0000098 (1 in 101642 alleles in European (non-Finnish) population in gnomAD v.2.1.1 (non-cancer))		missense	BP1							BP1	Uncertain significance
NM_000038.6:c.7221T>G	NP_000029.2:p.Gly2407=	506342	ClinVar	Likely benign		PM2_supporting	synonymous	BP4, BP7							BP4, BP7, PM2_supporting	Likely benign
NM_000038.6:c.7222A>T	NP_000029.2:p.Asn2408Tyr	1171632	ClinVar	Uncertain significance		PM2_supporting	missense	BP1							BP1, PM2_supporting	Uncertain significance
NM_000038.6:c.7223A>G	NP_000029.2:p.Asn2408Ser	438888	ClinVar	Uncertain significance	0.0000031 (1 in 323218 alleles in UK Biobank population in UK Biobank)		missense	BP1							BP1	Uncertain significance
NM_000038.6:c.7224T>G	NP_000029.2:p.Asn2408Lys	1171722	ClinVar	Uncertain significance		PM2_supporting	missense	BP1							BP1, PM2_supporting	Uncertain significance
NM_000038.6:c.7226del	NP_000029.2:p.Gly2409GlufsTer6	922541	ClinVar	Pathogenic		PM2_supporting	frameshift	PVS1							PVS1, PM2_supporting	Likely pathogenic
NM_000038.6:c.7225G>A	NP_000029.2:p.Gly2409Arg	485151	ClinVar	Uncertain significance		PM2_supporting	missense	BP1							BP1, PM2_supporting	Uncertain significance
NM_000038.6:c.7228G>A	NP_000029.2:p.Ala2410Thr	485124	ClinVar	Uncertain significance		PM2_supporting	missense	BP1							BP1, PM2_supporting	Uncertain significance
NM_000038.6:c.7229C>G	NP_000029.2:p.Ala2410Gly	924983	ClinVar	Uncertain significance		PM2_supporting	missense	BP1							BP1, PM2_supporting	Uncertain significance
NM_000038.6:c.7234A>G	NP_000029.2:p.Lys2412Glu	1022071	ClinVar	Uncertain significance		PM2_supporting	missense	BP1							BP1, PM2_supporting	Uncertain significance
NM_000038.6:c.7235A>G	NP_000029.2:p.Lys2412Arg	224554	ClinVar	Uncertain significance	0.0000328 (1 in 30500 alleles in South Asian population in gnomAD v.2.1.1 (non-cancer))	BS1	missense	BP1							BP1, BS1	Likely benign
NM_000038.6:c.7236A>T	NP_000029.2:p.Lys2412Asn	482462	ClinVar	Uncertain significance		PM2_supporting	missense	BP1							BP1, PM2_supporting	Uncertain significance
NM_000038.6:c.7237A>G	NP_000029.2:p.Lys2413Glu	489492	ClinVar	Uncertain significance	0.0000197 (2 in 101674 alleles in European (non-Finnish) population in gnomAD v.2.1.1 (non-cancer))	BS1	missense	BP1							BP1, BS1	Likely benign
NM_000038.6:c.7238A>C	NP_000029.2:p.Lys2413Thr	630574	ClinVar	Uncertain significance		PM2_supporting	missense	BP1							BP1, PM2_supporting	Uncertain significance
NM_000038.6:c.7239G>C	NP_000029.2:p.Lys2413Asn	834442	ClinVar	Uncertain significance		PM2_supporting	missense	BP1							BP1, PM2_supporting	Uncertain significance
NM_000038.6:c.7239G>A	NP_000029.2:p.Lys2413=	482380	ClinVar	Likely benign	0.0000098 (1 in 101688 alleles in European (non-Finnish) population in gnomAD v.2.1.1 (non-cancer))		synonymous	BP4, BP7							BP4, BP7	Likely benign
NM_000038.6:c.7240G>A	NP_000029.2:p.Val2414Ile	665416	ClinVar	Uncertain significance		PM2_supporting	missense	BP1							BP1, PM2_supporting	Uncertain significance
NM_000038.6:c.7241T>C	NP_000029.2:p.Val2414Ala	1026682	ClinVar	Uncertain significance	0.0000243 (1 in 41106 alleles in African/African American population in gnomAD v3.1.2 (non-cancer))	BS1	missense	BP1							BP1, BS1	Likely benign
NM_000038.6:c.7243G>C	NP_000029.2:p.Glu2415Gln	947748	ClinVar	Uncertain significance		PM2_supporting	missense	BP1							BP1, PM2_supporting	Uncertain significance
NM_000038.6:c.7244A>G	NP_000029.2:p.Glu2415Gly	629735	ClinVar	Uncertain significance		PM2_supporting	missense	BP1							BP1, PM2_supporting	Uncertain significance
NM_000038.6:c.7245A>G	NP_000029.2:p.Glu2415=	470085	ClinVar	Likely benign	0.0000031 (1 in 323222 alleles in UK Biobank population in UK Biobank)		synonymous	BP4, BP7							BP4, BP7	Likely benign
NM_000038.6:c.7246C>T	NP_000029.2:p.Leu2416Phe	826928	ClinVar	Uncertain significance		PM2_supporting	missense	BP1							BP1, PM2_supporting	Uncertain significance
NM_000038.6:c.7246C>G	NP_000029.2:p.Leu2416Val	489493	ClinVar	Uncertain significance	0.0000292 (1 in 34206 alleles in Latino/Admixed American population in gnomAD v.2.1.1 (non-cancer))	BS1	missense	BP1							BP1, BS1	Likely benign
NM_000038.6:c.7249T>C	NP_000029.2:p.Ser2417Pro	924511	ClinVar	Uncertain significance		PM2_supporting	missense	BP1							BP1, PM2_supporting	Uncertain significance
NM_000038.6:c.7250C>T	NP_000029.2:p.Ser2417Phe	639250	ClinVar	Uncertain significance		PM2_supporting	missense	BP1							BP1, PM2_supporting	Uncertain significance
NM_000038.6:c.7252A>G	NP_000029.2:p.Arg2418Gly	470086	ClinVar	Uncertain significance	0.0000154 (1 in 64808 alleles in European (non-Finnish) population in gnomAD v3.1.2 (non-cancer))	BS1	missense	BP1							BP1, BS1	Likely benign
NM_000038.6:c.7255A>C	NP_000029.2:p.Met2419Leu	628809	ClinVar	Uncertain significance		PM2_supporting	missense	BP1							BP1, PM2_supporting	Uncertain significance
NM_000038.6:c.7255A>G	NP_000029.2:p.Met2419Val	181818	ClinVar	Uncertain significance		PM2_supporting	missense	BP1							BP1, PM2_supporting	Uncertain significance
NM_000038.6:c.7257G>A	NP_000029.2:p.Met2419Ile	482424	ClinVar	Uncertain significance	0.0000098 (1 in 101818 alleles in European (non-Finnish) population in gnomAD v.2.1.1 (non-cancer))		missense	BP1							BP1	Uncertain significance
NM_000038.6:c.7258T>G	NP_000029.2:p.Ser2420Ala	1043104	ClinVar	Uncertain significance		PM2_supporting	missense	BP1							BP1, PM2_supporting	Uncertain significance
NM_000038.6:c.7258T>C	NP_000029.2:p.Ser2420Pro	950940	ClinVar	Uncertain significance	0.0000328 (1 in 30514 alleles in South Asian population in gnomAD v.2.1.1 (non-cancer))	BS1	missense	BP1							BP1, BS1	Likely benign
NM_000038.6:c.7260_7262del	NP_000029.2:p.Ser2421del	252532	ClinVar	Uncertain significance	0.0000098 (1 in 101818 alleles in European (non-Finnish) population in gnomAD v.2.1.1 (non-cancer))		inframe	BP4							BP4	Uncertain significance
NM_000038.6:c.7262C>T	NP_000029.2:p.Ser2421Leu	418835	ClinVar	Uncertain significance	0.0001988 (3 in 15088 alleles in Latino/Admixed American population in gnomAD v3.1.2 (non-cancer))	BS1	missense	BP1							BP1, BS1	Likely benign
NM_000038.6:c.7264A>T	NP_000029.2:p.Thr2422Ser	485104	ClinVar, InSiGHT LOVD	Uncertain significance	0.0000196 (2 in 101900 alleles in European (non-Finnish) population in gnomAD v.2.1.1 (non-cancer))	BS1	missense	BP1							BP1, BS1	Likely benign
NM_000038.6:c.7264A>C	NP_000029.2:p.Thr2422Pro	246162	ClinVar	Uncertain significance	0.0000098 (1 in 101900 alleles in European (non-Finnish) population in gnomAD v.2.1.1 (non-cancer))		missense	BP1							BP1	Uncertain significance
NM_000038.6:c.7264A>G	NP_000029.2:p.Thr2422Ala	181819	ClinVar	Uncertain significance	0.0000849 (2 in 23554 alleles in African/African American population in gnomAD v.2.1.1 (non-cancer))	BS1	missense	BP1			BS2_supporting				BP1, BS1, BS2_supporting	Likely benign
NM_000038.6:c.7265C>T	NP_000029.2:p.Thr2422Ile	580941	ClinVar	Uncertain significance	0.0000674 (1 in 14838 alleles in African/African American population in gnomAD v.2.1.1 (non-cancer))	BS1	missense	BP1							BP1, BS1	Likely benign
NM_000038.6:c.7266T>A	NP_000029.2:p.Thr2422=	490357	ClinVar	Likely benign	0.0004172 (2 in 4794 alleles in South Asian population in gnomAD v3.1.2 (non-cancer))	BS1	synonymous	BP4, BP7							BP4, BP7, BS1	Likely benign
NM_000038.6:c.7270_7273del	NP_000029.2:p.Ser2424ValfsTer13	492671	ClinVar	Pathogenic		PM2_supporting	frameshift	PVS1							PVS1, PM2_supporting	Likely pathogenic
NM_000038.6:c.7269A>G	NP_000029.2:p.Lys2423=	187294	ClinVar	Likely benign		PM2_supporting	synonymous	BP4, BP7							BP4, BP7, PM2_supporting	Likely benign
NM_000038.6:c.7271C>G	NP_000029.2:p.Ser2424Ter	482410	ClinVar	Pathogenic		PM2_supporting	nonsense	PVS1							PVS1, PM2_supporting	Likely pathogenic
NM_000038.6:c.7272A>G	NP_000029.2:p.Ser2424=	512679	ClinVar	Likely benign		PM2_supporting	synonymous	BP4, BP7							BP4, BP7, PM2_supporting	Likely benign
NM_000038.6:c.7273A>G	NP_000029.2:p.Ser2425Gly	181820	ClinVar	Uncertain significance		PM2_supporting	missense	BP1							BP1, PM2_supporting	Uncertain significance
NM_000038.6:c.7274G>A	NP_000029.2:p.Ser2425Asn	485089	ClinVar	Uncertain significance		PM2_supporting	missense	BP1							BP1, PM2_supporting	Uncertain significance
NM_000038.6:c.7275T>G	NP_000029.2:p.Ser2425Arg	936510	ClinVar	Uncertain significance		PM2_supporting	missense	BP1							BP1, PM2_supporting	Uncertain significance
NM_000038.6:c.7276G>A	NP_000029.2:p.Gly2426Arg	411527	ClinVar	Uncertain significance	0.0000031 (1 in 323222 alleles in UK Biobank population in UK Biobank)		missense	BP1							BP1	Uncertain significance
NM_000038.6:c.7278A>G	NP_000029.2:p.Gly2426=	231312	ClinVar	Likely benign	0.0001346 (2 in 14856 alleles in African/African American population in gnomAD v.2.1.1 (non-cancer))	BS1	synonymous	BP4, BP7							BP4, BP7, BS1	Likely benign
NM_000038.6:c.7281T>C	NP_000029.2:p.Ser2427=	184414	ClinVar	Likely benign	0.0000124 (4 in 323228 alleles in UK Biobank population in UK Biobank)	BS1	synonymous	BP4, BP7							BP4, BP7, BS1	Likely benign
NM_000038.6:c.7284A>G	NP_000029.2:p.Glu2428=	229786	ClinVar	Likely benign		PM2_supporting	synonymous	BP4, BP7							BP4, BP7, PM2_supporting	Likely benign
NM_000038.6:c.7285T>C	NP_000029.2:p.Ser2429Pro	537486	ClinVar	Uncertain significance	0.0000328 (1 in 30514 alleles in South Asian population in gnomAD v.2.1.1 (non-cancer))	BS1	missense	BP1							BP1, BS1	Likely benign
NM_000038.6:c.7286C>G	NP_000029.2:p.Ser2429Cys	411540	ClinVar	Uncertain significance		PM2_supporting	missense	BP1							BP1, PM2_supporting	Uncertain significance
NM_000038.6:c.7289A>G	NP_000029.2:p.Asp2430Gly	971679	ClinVar	Uncertain significance		PM2_supporting	missense	BP1							BP1, PM2_supporting	Uncertain significance
NM_000038.6:c.7289A>C	NP_000029.2:p.Asp2430Ala	505501	ClinVar	Uncertain significance		PM2_supporting	missense	BP1							BP1, PM2_supporting	Uncertain significance
NM_000038.6:c.7290T>C	NP_000029.2:p.Asp2430=	184494	ClinVar	Likely benign		PM2_supporting	synonymous	BP4, BP7							BP4, BP7, PM2_supporting	Likely benign
NM_000038.6:c.7292G>C	NP_000029.2:p.Arg2431Thr	838115	ClinVar	Uncertain significance		PM2_supporting	missense	BP1							BP1, PM2_supporting	Uncertain significance
NM_000038.6:c.7292G>A	NP_000029.2:p.Arg2431Lys	246445	ClinVar	Uncertain significance	0.0000278 (9 in 323228 alleles in UK Biobank population in UK Biobank)	BS1	missense	BP1							BP1, BS1	Likely benign
NM_000038.6:c.7295C>T	NP_000029.2:p.Ser2432Leu	1052681	ClinVar	Uncertain significance		PM2_supporting	missense	BP1							BP1, PM2_supporting	Uncertain significance
NM_000038.6:c.7295C>G	NP_000029.2:p.Ser2432Ter	826949	ClinVar	Pathogenic		PM2_supporting	nonsense	PVS1							PVS1, PM2_supporting	Likely pathogenic
NM_000038.6:c.7297G>A	NP_000029.2:p.Glu2433Lys	935224	ClinVar	Uncertain significance		PM2_supporting	missense	BP1							BP1, PM2_supporting	Uncertain significance
NM_000038.6:c.7298A>G	NP_000029.2:p.Glu2433Gly	181821	ClinVar	Uncertain significance	0.0000124 (4 in 323226 alleles in UK Biobank population in UK Biobank)	BS1	missense	BP1							BP1, BS1	Likely benign
NM_000038.6:c.7299A>G	NP_000029.2:p.Glu2433=	1118411	ClinVar	Likely benign		PM2_supporting	synonymous	BP4, BP7							BP4, BP7, PM2_supporting	Likely benign
NM_000038.6:c.7300A>C	NP_000029.2:p.Arg2434=	765728	ClinVar	Likely benign	0.0001147 (1 in 8718 alleles in African/African American population in gnomAD v.2.1.1 (non-cancer))	BS1	synonymous	BP4, BP7							BP4, BP7, BS1	Likely benign
NM_000038.6:c.7301G>A	NP_000029.2:p.Arg2434Lys	1332072	ClinVar	Uncertain significance		PM2_supporting	missense	BP1							BP1, PM2_supporting	Uncertain significance
NM_000038.6:c.7302A>G	NP_000029.2:p.Arg2434=	765279	ClinVar	Likely benign		PM2_supporting	synonymous	BP4, BP7							BP4, BP7, PM2_supporting	Likely benign
NM_000038.6:c.7303C>G	NP_000029.2:p.Pro2435Ala	992244	ClinVar	Uncertain significance		PM2_supporting	missense	BP1							BP1, PM2_supporting	Uncertain significance
NM_000038.6:c.7303C>T	NP_000029.2:p.Pro2435Ser	428151	ClinVar	Uncertain significance	0.0000154 (1 in 64804 alleles in European (non-Finnish) population in gnomAD v3.1.2 (non-cancer))	BS1	missense	BP1							BP1, BS1	Likely benign
NM_000038.6:c.7305T>A	NP_000029.2:p.Pro2435=	757070	ClinVar	Likely benign		PM2_supporting	synonymous	BP4, BP7							BP4, BP7, PM2_supporting	Likely benign
NM_000038.6:c.7306G>T	NP_000029.2:p.Val2436Leu	490359	ClinVar	Uncertain significance		PM2_supporting	missense	BP1							BP1, PM2_supporting	Uncertain significance
NM_000038.6:c.7307T>G	NP_000029.2:p.Val2436Gly	647433	ClinVar	Uncertain significance		PM2_supporting	missense	BP1							BP1, PM2_supporting	Uncertain significance
NM_000038.6:c.7308A>G	NP_000029.2:p.Val2436=	537593	ClinVar	Likely benign	0.0000292 (1 in 34236 alleles in Latino/Admixed American population in gnomAD v.2.1.1 (non-cancer))	BS1	synonymous	BP4, BP7							BP4, BP7, BS1	Likely benign
NM_000038.6:c.7314_7315insGTA	NP_000029.2:p.Val2438dup	945508	ClinVar	Uncertain significance		PM2_supporting	inframe								PM2_supporting	Uncertain significance
NM_000038.6:c.7311A>C	NP_000029.2:p.Leu2437Phe	649201	ClinVar	Uncertain significance	0.0000098 (1 in 102152 alleles in European (non-Finnish) population in gnomAD v.2.1.1 (non-cancer))		missense	BP1							BP1	Uncertain significance
NM_000038.6:c.7315C>T	NP_000029.2:p.Arg2439Cys	537434	ClinVar	Uncertain significance	0.0000154 (1 in 64802 alleles in European (non-Finnish) population in gnomAD v3.1.2 (non-cancer))	BS1	missense	BP1							BP1, BS1	Likely benign
NM_000038.6:c.7316G>A	NP_000029.2:p.Arg2439His	485161	ClinVar	Uncertain significance		PM2_supporting	missense	BP1							BP1, PM2_supporting	Uncertain significance
NM_000038.6:c.7319A>G	NP_000029.2:p.Gln2440Arg	923915	ClinVar	Uncertain significance		PM2_supporting	missense	BP1							BP1, PM2_supporting	Uncertain significance
NM_000038.6:c.7320G>C	NP_000029.2:p.Gln2440His	537519	ClinVar	Uncertain significance		PM2_supporting	missense	BP1							BP1, PM2_supporting	Uncertain significance
NM_000038.6:c.7321T>A	NP_000029.2:p.Ser2441Thr	1006546	ClinVar	Uncertain significance		PM2_supporting	missense	BP1							BP1, PM2_supporting	Uncertain significance
NM_000038.6:c.7322C>T	NP_000029.2:p.Ser2441Leu	826968	ClinVar	Uncertain significance		PM2_supporting	missense	BP1							BP1, PM2_supporting	Uncertain significance
NM_000038.6:c.7324A>G	NP_000029.2:p.Thr2442Ala	216177	ClinVar	Uncertain significance		PM2_supporting	missense	BP1							BP1, PM2_supporting	Uncertain significance
NM_000038.6:c.7327T>C	NP_000029.2:p.Phe2443Leu	971797	ClinVar	Uncertain significance		PM2_supporting	missense	BP1							BP1, PM2_supporting	Uncertain significance
NM_000038.6:c.7329C>T	NP_000029.2:p.Phe2443=	486789	ClinVar	Likely benign	0.0001147 (1 in 8716 alleles in African/African American population in gnomAD v.2.1.1 (non-cancer))	BS1	synonymous	BP4, BP7							BP4, BP7, BS1	Likely benign
NM_000038.6:c.7330A>C	NP_000029.2:p.Ile2444Leu	918419	ClinVar	Uncertain significance		PM2_supporting	missense	BP1							BP1, PM2_supporting	Uncertain significance
NM_000038.6:c.7332C>G	NP_000029.2:p.Ile2444Met	927449	ClinVar	Uncertain significance		PM2_supporting	missense	BP1							BP1, PM2_supporting	Uncertain significance
NM_000038.6:c.7334A>G	NP_000029.2:p.Lys2445Arg	470088	ClinVar	Uncertain significance	0.0000464 (15 in 323226 alleles in UK Biobank population in UK Biobank)	BS1	missense	BP1							BP1, BS1	Likely benign
NM_000038.6:c.7335A>G	NP_000029.2:p.Lys2445=	482498	ClinVar	Uncertain significance		PM2_supporting	synonymous	BP4, BP7							BP4, BP7, PM2_supporting	Likely benign
NM_000038.6:c.7337A>C	NP_000029.2:p.Glu2446Ala	565707	ClinVar	Uncertain significance	0.0000098 (1 in 102206 alleles in European (non-Finnish) population in gnomAD v.2.1.1 (non-cancer))		missense	BP1							BP1	Uncertain significance
NM_000038.6:c.7338A>C	NP_000029.2:p.Glu2446Asp	411518	ClinVar	Uncertain significance	0.0000243 (1 in 41140 alleles in African/African American population in gnomAD v3.1.2 (non-cancer))	BS1	missense	BP1							BP1, BS1	Likely benign
NM_000038.6:c.7339G>T	NP_000029.2:p.Ala2447Ser	639146	ClinVar	Uncertain significance		PM2_supporting	missense	BP1							BP1, PM2_supporting	Uncertain significance
NM_000038.6:c.7339G>A	NP_000029.2:p.Ala2447Thr	219516	ClinVar	Uncertain significance		PM2_supporting	missense	BP1							BP1, PM2_supporting	Uncertain significance
NM_000038.6:c.7340C>G	NP_000029.2:p.Ala2447Gly	925160	ClinVar	Uncertain significance		PM2_supporting	missense	BP1							BP1, PM2_supporting	Uncertain significance
NM_000038.6:c.7341T>C	NP_000029.2:p.Ala2447=	753157	ClinVar	Likely benign		PM2_supporting	synonymous	BP4, BP7							BP4, BP7, PM2_supporting	Likely benign
NM_000038.6:c.7342C>T	NP_000029.2:p.Pro2448Ser	628916	ClinVar	Uncertain significance		PM2_supporting	missense	BP1							BP1, PM2_supporting	Uncertain significance
NM_000038.6:c.7346G>C	NP_000029.2:p.Ser2449Thr	826979	ClinVar	Uncertain significance		PM2_supporting	missense	BP1							BP1, PM2_supporting	Uncertain significance
NM_000038.6:c.7347C>T	NP_000029.2:p.Ser2449=	1137018	ClinVar	Likely benign		PM2_supporting	synonymous	BP4, BP7							BP4, BP7, PM2_supporting	Likely benign
NM_000038.6:c.7349C>T	NP_000029.2:p.Pro2450Leu	1013851	ClinVar, InSiGHT LOVD	Uncertain significance	0.0000098 (1 in 102218 alleles in European (non-Finnish) population in gnomAD v.2.1.1 (non-cancer))		missense	BP1							BP1	Uncertain significance
NM_000038.6:c.7350A>G	NP_000029.2:p.Pro2450=	390547	ClinVar	Likely benign		PM2_supporting	synonymous	BP4, BP7							BP4, BP7, PM2_supporting	Likely benign
NM_000038.6:c.7351A>G	NP_000029.2:p.Thr2451Ala	999653	ClinVar	Uncertain significance		PM2_supporting	missense	BP1							BP1, PM2_supporting	Uncertain significance
NM_000038.6:c.7352C>A	NP_000029.2:p.Thr2451Asn	826984	ClinVar	Uncertain significance	0.0000243 (1 in 41108 alleles in African/African American population in gnomAD v3.1.2 (non-cancer))	BS1	missense	BP1							BP1, BS1	Likely benign
NM_000038.6:c.7354T>G	NP_000029.2:p.Leu2452Val	950900	ClinVar	Uncertain significance		PM2_supporting	missense	BP1							BP1, PM2_supporting	Uncertain significance
NM_000038.6:c.7356A>G	NP_000029.2:p.Leu2452=	1123996	ClinVar	Likely benign		PM2_supporting	synonymous	BP4, BP7							BP4, BP7, PM2_supporting	Likely benign
NM_000038.6:c.7361_7363del	NP_000029.2:p.Arg2454del	537461	ClinVar	Uncertain significance	0.0000062 (2 in 323222 alleles in UK Biobank population in UK Biobank)		inframe	BP4							BP4	Uncertain significance
NM_000038.6:c.7357A>C	NP_000029.2:p.Arg2453=	754878	ClinVar	Likely benign		PM2_supporting	synonymous	BP4, BP7							BP4, BP7, PM2_supporting	Likely benign
NM_000038.6:c.7363A>C	NP_000029.2:p.Lys2455Gln	631101	ClinVar	Uncertain significance		PM2_supporting	missense	BP1							BP1, PM2_supporting	Uncertain significance
NM_000038.6:c.7366T>G	NP_000029.2:p.Leu2456Val	1057088	ClinVar	Uncertain significance		PM2_supporting	missense	BP1							BP1, PM2_supporting	Uncertain significance
NM_000038.6:c.7366T>A	NP_000029.2:p.Leu2456Met	631200	ClinVar	Uncertain significance		PM2_supporting	missense	BP1							BP1, PM2_supporting	Uncertain significance
NM_000038.6:c.7370A>C	NP_000029.2:p.Glu2457Ala	826997	ClinVar	Uncertain significance		PM2_supporting	missense	BP1							BP1, PM2_supporting	Uncertain significance
NM_000038.6:c.7374A>T	NP_000029.2:p.Glu2458Asp	537437	ClinVar	Uncertain significance		PM2_supporting	missense	BP1							BP1, PM2_supporting	Uncertain significance
NM_000038.6:c.7375T>C	NP_000029.2:p.Ser2459Pro	482264	ClinVar	Uncertain significance	0.0000648 (1 in 15422 alleles in European (non-Finnish) population in gnomAD v.2.1.1 (non-cancer))	BS1	missense	BP1							BP1, BS1	Likely benign
NM_000038.6:c.7376C>G	NP_000029.2:p.Ser2459Cys	658256	ClinVar	Uncertain significance		PM2_supporting	missense	BP1							BP1, PM2_supporting	Uncertain significance
NM_000038.6:c.7377T>C	NP_000029.2:p.Ser2459=	416758	ClinVar	Likely benign	0.0000584 (2 in 34226 alleles in Latino/Admixed American population in gnomAD v.2.1.1 (non-cancer))	BS1	synonymous	BP4, BP7							BP4, BP7, BS1	Likely benign
NM_000038.6:c.7378G>C	NP_000029.2:p.Ala2460Pro	489494	ClinVar	Uncertain significance	0.0000663 (1 in 15088 alleles in Latino/Admixed American population in gnomAD v3.1.2 (non-cancer))	BS1	missense	BP1							BP1, BS1	Likely benign
NM_000038.6:c.7379C>T	NP_000029.2:p.Ala2460Val	649318	ClinVar	Uncertain significance	0.0000489 (5 in 102350 alleles in European (non-Finnish) population in gnomAD v.2.1.1 (non-cancer))	BS1	missense	BP1							BP1, BS1	Likely benign
NM_000038.6:c.7380T>C	NP_000029.2:p.Ala2460=	925452	ClinVar	Likely benign		PM2_supporting	synonymous	BP4, BP7							BP4, BP7, PM2_supporting	Likely benign
NM_000038.6:c.7380T>G	NP_000029.2:p.Ala2460=	416752	ClinVar	Likely benign		PM2_supporting	synonymous	BP4, BP7							BP4, BP7, PM2_supporting	Likely benign
NM_000038.6:c.7387G>C	NP_000029.2:p.Glu2463Gln	941565	ClinVar	Uncertain significance		PM2_supporting	missense	BP1							BP1, PM2_supporting	Uncertain significance
NM_000038.6:c.7388A>C	NP_000029.2:p.Glu2463Ala	233086	ClinVar	Uncertain significance		PM2_supporting	missense	BP1							BP1, PM2_supporting	Uncertain significance
NM_000038.6:c.7389A>G	NP_000029.2:p.Glu2463=	1122348	ClinVar	Likely benign	0.0000098 (1 in 102408 alleles in European (non-Finnish) population in gnomAD v.2.1.1 (non-cancer))		synonymous	BP4, BP7							BP4, BP7	Likely benign
NM_000038.6:c.7389A>C	NP_000029.2:p.Glu2463Asp	141943	ClinVar	Uncertain significance	0.0001361 (44 in 323228 alleles in UK Biobank population in UK Biobank)	BS1	missense	BP1							BP1, BS1	Likely benign
NM_000038.6:c.7393_7394del	NP_000029.2:p.Leu2465PhefsTer5	545857	ClinVar	Likely pathogenic		PM2_supporting	frameshift	PVS1							PVS1, PM2_supporting	Likely pathogenic
NM_000038.6:c.7391C>G	NP_000029.2:p.Ser2464Cys	569210	ClinVar	Uncertain significance	0.0001325 (2 in 15090 alleles in Latino/Admixed American population in gnomAD v3.1.2 (non-cancer))	BS1	missense	BP1							BP1, BS1	Likely benign
NM_000038.6:c.7391C>A	NP_000029.2:p.Ser2464Tyr	236643	ClinVar	Uncertain significance	0.0000876 (3 in 34228 alleles in Latino/Admixed American population in gnomAD v.2.1.1 (non-cancer))	BS1	missense	BP1							BP1, BS1	Likely benign
NM_000038.6:c.7395_7398del	NP_000029.2:p.Ser2466HisfsTer18	827015	ClinVar	Pathogenic		PM2_supporting	frameshift	PVS1							PVS1, PM2_supporting	Likely pathogenic
NM_000038.6:c.7393C>G	NP_000029.2:p.Leu2465Val	470089	ClinVar	Uncertain significance	0.0000031 (1 in 323226 alleles in UK Biobank population in UK Biobank)		missense	BP1							BP1	Uncertain significance
NM_000038.6:c.7395T>G	NP_000029.2:p.Leu2465=	628164	ClinVar	Likely benign		PM2_supporting	synonymous	BP4, BP7							BP4, BP7, PM2_supporting	Likely benign
NM_000038.6:c.7395T>C	NP_000029.2:p.Leu2465=	236644	ClinVar	Likely benign	0.0000835 (27 in 323228 alleles in UK Biobank population in UK Biobank)	BS1	synonymous	BP4, BP7							BP4, BP7, BS1	Likely benign
NM_000038.6:c.7396T>C	NP_000029.2:p.Ser2466Pro	186808	ClinVar	Uncertain significance	0.0000243 (1 in 41118 alleles in African/African American population in gnomAD v3.1.2 (non-cancer))	BS1	missense	BP1							BP1, BS1	Likely benign
NM_000038.6:c.7397C>A	NP_000029.2:p.Ser2466Tyr	1316515	ClinVar	Uncertain significance		PM2_supporting	missense	BP1							BP1, PM2_supporting	Uncertain significance
NM_000038.6:c.7397C>T	NP_000029.2:p.Ser2466Phe	630200	ClinVar	Uncertain significance	0.0002014 (1 in 4966 alleles in East Asian population in gnomAD v3.1.2 (non-cancer))	BS1	missense	BP1							BP1, BS1	Likely benign
NM_000038.6:c.7398T>A	NP_000029.2:p.Ser2466=	919804	ClinVar	Likely benign		PM2_supporting	synonymous	BP4, BP7							BP4, BP7, PM2_supporting	Likely benign
NM_000038.6:c.7399C>T	NP_000029.2:p.Pro2467Ser	926005	ClinVar	Uncertain significance	0.0000402 (13 in 323222 alleles in UK Biobank population in UK Biobank)	BS1	missense	BP1							BP1, BS1	Likely benign
NM_000038.6:c.7399C>G	NP_000029.2:p.Pro2467Ala	486763	ClinVar	Uncertain significance	0.0000098 (1 in 102444 alleles in European (non-Finnish) population in gnomAD v.2.1.1 (non-cancer))		missense	BP1							BP1	Uncertain significance
NM_000038.6:c.7399C>A	NP_000029.2:p.Pro2467Thr	127318	ClinVar, InSiGHT LOVD	Uncertain significance	0.0002085 (1 in 4796 alleles in South Asian population in gnomAD v3.1.2 (non-cancer))	BS1	missense	BP1			BP5	Bonn (unpublished)			BP1, BS1, BP5	Likely benign
NM_000038.6:c.7404_7406del	NP_000029.2:p.Ser2469del	757607	ClinVar	Likely benign		PM2_supporting	inframe	BP4							BP4, PM2_supporting	Uncertain significance
NM_000038.6:c.7400C>T	NP_000029.2:p.Pro2467Leu	216178	ClinVar	Uncertain significance	0.0000328 (1 in 30520 alleles in South Asian population in gnomAD v.2.1.1 (non-cancer))	BS1	missense	BP1							BP1, BS1	Likely benign
NM_000038.6:c.7401A>G	NP_000029.2:p.Pro2467=	755006	ClinVar	Likely benign		PM2_supporting	synonymous	BP4, BP7							BP4, BP7, PM2_supporting	Likely benign
NM_000038.6:c.7401A>C	NP_000029.2:p.Pro2467=	482491	ClinVar	Likely benign	0.0000195 (2 in 102456 alleles in European (non-Finnish) population in gnomAD v.2.1.1 (non-cancer))	BS1	synonymous	BP4, BP7							BP4, BP7, BS1	Likely benign
NM_000038.6:c.7402T>G	NP_000029.2:p.Ser2468Ala	371793	ClinVar	Uncertain significance	0.0000098 (1 in 102466 alleles in European (non-Finnish) population in gnomAD v.2.1.1 (non-cancer))		missense	BP1							BP1	Uncertain significance
NM_000038.6:c.7402T>C	NP_000029.2:p.Ser2468Pro	184474	ClinVar	Uncertain significance	0.0000973 (4 in 41110 alleles in African/African American population in gnomAD v3.1.2 (non-cancer))	BS1	missense	BP1			BS2				BP1, BS1, BS2	Benign
NM_000038.6:c.7404A>T	NP_000029.2:p.Ser2468=	760238	ClinVar	Likely benign		PM2_supporting	synonymous	BP4, BP7							BP4, BP7, PM2_supporting	Likely benign
NM_000038.6:c.7404A>G	NP_000029.2:p.Ser2468=	215571	ClinVar	Likely benign	0.0000085 (2 in 236624 alleles in Total population in gnomAD v.2.1.1 (non-cancer))		synonymous	BP4, BP7							BP4, BP7	Likely benign
NM_000038.6:c.7405T>C	NP_000029.2:p.Ser2469Pro	576900	ClinVar	Uncertain significance		PM2_supporting	missense	BP1							BP1, PM2_supporting	Uncertain significance
NM_000038.6:c.7406C>G	NP_000029.2:p.Ser2469Cys	628439	ClinVar	Uncertain significance		PM2_supporting	missense	BP1							BP1, PM2_supporting	Uncertain significance
NM_000038.6:c.7407T>A	NP_000029.2:p.Ser2469=	1153746	ClinVar	Likely benign		PM2_supporting	synonymous	BP4, BP7							BP4, BP7, PM2_supporting	Likely benign
NM_000038.6:c.7407T>C	NP_000029.2:p.Ser2469=	516275	ClinVar	Likely benign	0.0001271 (3 in 23612 alleles in African/African American population in gnomAD v.2.1.1 (non-cancer))	BS1	synonymous	BP4, BP7							BP4, BP7, BS1	Likely benign
NM_000038.6:c.7411C>G	NP_000029.2:p.Pro2471Ala	631152	ClinVar	Uncertain significance	0.0000031 (1 in 323224 alleles in UK Biobank population in UK Biobank)		missense	BP1							BP1	Uncertain significance
NM_000038.6:c.7411C>T	NP_000029.2:p.Pro2471Ser	576961	ClinVar	Uncertain significance		PM2_supporting	missense	BP1							BP1, PM2_supporting	Uncertain significance
NM_000038.6:c.7412C>T	NP_000029.2:p.Pro2471Leu	229765	ClinVar	Uncertain significance		PM2_supporting	missense	BP1							BP1, PM2_supporting	Uncertain significance
NM_000038.6:c.7414G>A	NP_000029.2:p.Ala2472Thr	827029	ClinVar	Uncertain significance		PM2_supporting	missense	BP1							BP1, PM2_supporting	Uncertain significance
NM_000038.6:c.7415C>G	NP_000029.2:p.Ala2472Gly	849180	ClinVar	Uncertain significance	0.0000154 (1 in 64804 alleles in European (non-Finnish) population in gnomAD v3.1.2 (non-cancer))	BS1	missense	BP1							BP1, BS1	Likely benign
NM_000038.6:c.7415C>T	NP_000029.2:p.Ala2472Val	41513	ClinVar	Uncertain significance	0.0013257 (20 in 15086 alleles in Latino/Admixed American population in gnomAD v3.1.2 (non-cancer))	BA1	missense	BP1							BA1	Benign
NM_000038.6:c.7416T>G	NP_000029.2:p.Ala2472=	1171961	ClinVar	Likely benign		PM2_supporting	synonymous	BP4, BP7							BP4, BP7, PM2_supporting	Likely benign
NM_000038.6:c.7418C>T	NP_000029.2:p.Ser2473Phe	827030	ClinVar	Uncertain significance		PM2_supporting	missense	BP1							BP1, PM2_supporting	Uncertain significance
NM_000038.6:c.7419T>A	NP_000029.2:p.Ser2473=	486739	ClinVar	Likely benign		PM2_supporting	synonymous	BP4, BP7							BP4, BP7, PM2_supporting	Likely benign
NM_000038.6:c.7424C>G	NP_000029.2:p.Thr2475Ser	827038	ClinVar	Uncertain significance		PM2_supporting	missense	BP1							BP1, PM2_supporting	Uncertain significance
NM_000038.6:c.7424C>T	NP_000029.2:p.Thr2475Ile	537497	ClinVar	Uncertain significance		PM2_supporting	missense	BP1							BP1, PM2_supporting	Uncertain significance
NM_000038.6:c.7425T>A	NP_000029.2:p.Thr2475=	827039	ClinVar	Likely benign	0.0000243 (1 in 41106 alleles in African/African American population in gnomAD v3.1.2 (non-cancer))	BS1	synonymous	BP4, BP7							BP4, BP7, BS1	Likely benign
NM_000038.6:c.7425T>C	NP_000029.2:p.Thr2475=	517004	ClinVar	Likely benign		PM2_supporting	synonymous	BP4, BP7							BP4, BP7, PM2_supporting	Likely benign
NM_000038.6:c.7426A>G	NP_000029.2:p.Arg2476Gly	838045	ClinVar	Uncertain significance		PM2_supporting	missense	BP1							BP1, PM2_supporting	Uncertain significance
NM_000038.6:c.7427G>C	NP_000029.2:p.Arg2476Thr	1054480	ClinVar	Uncertain significance		PM2_supporting	missense	BP1							BP1, PM2_supporting	Uncertain significance
NM_000038.6:c.7427G>A	NP_000029.2:p.Arg2476Lys	419576	ClinVar	Uncertain significance		PM2_supporting	missense	BP1							BP1, PM2_supporting	Uncertain significance
NM_000038.6:c.7429T>A	NP_000029.2:p.Ser2477Thr	1020982	ClinVar	Uncertain significance		PM2_supporting	missense	BP1							BP1, PM2_supporting	Uncertain significance
NM_000038.6:c.7432del	NP_000029.2:p.Gln2478ArgfsTer7	660938	ClinVar	Pathogenic		PM2_supporting	frameshift	PVS1							PVS1, PM2_supporting	Likely pathogenic
NM_000038.6:c.7431C>G	NP_000029.2:p.Ser2477=	827043	ClinVar	Likely benign		PM2_supporting	synonymous	BP4, BP7							BP4, BP7, PM2_supporting	Likely benign
NM_000038.6:c.7433A>C	NP_000029.2:p.Gln2478Pro	411426	ClinVar	Uncertain significance	0.0000565 (1 in 17690 alleles in East Asian population in gnomAD v.2.1.1 (non-cancer))	BS1	missense	BP1							BP1, BS1	Likely benign
NM_000038.6:c.7435G>A	NP_000029.2:p.Ala2479Thr	470092	ClinVar	Uncertain significance		PM2_supporting	missense	BP1							BP1, PM2_supporting	Uncertain significance
NM_000038.6:c.7438C>T	NP_000029.2:p.Gln2480Ter	537540	ClinVar	Pathogenic		PM2_supporting	nonsense	PVS1							PVS1, PM2_supporting	Likely pathogenic
NM_000038.6:c.7439A>G	NP_000029.2:p.Gln2480Arg	490360	ClinVar	Uncertain significance		PM2_supporting	missense	BP1							BP1, PM2_supporting	Uncertain significance
NM_000038.6:c.7441A>T	NP_000029.2:p.Thr2481Ser	939283	ClinVar	Uncertain significance	0.0002298 (2 in 8704 alleles in African/African American population in gnomAD v.2.1.1 (non-cancer))	BS1	missense	BP1							BP1, BS1	Likely benign
NM_000038.6:c.7442C>A	NP_000029.2:p.Thr2481Asn	582870	ClinVar	Uncertain significance		PM2_supporting	missense	BP1							BP1, PM2_supporting	Uncertain significance
NM_000038.6:c.7443T>G	NP_000029.2:p.Thr2481=	923541	ClinVar	Likely benign		PM2_supporting	synonymous	BP4, BP7							BP4, BP7, PM2_supporting	Likely benign
NM_000038.6:c.7443T>A	NP_000029.2:p.Thr2481=	236645	ClinVar	Likely benign	0.0000292 (3 in 102566 alleles in European (non-Finnish) population in gnomAD v.2.1.1 (non-cancer))	BS1	synonymous	BP4, BP7							BP4, BP7, BS1	Likely benign
NM_000038.6:c.7444C>G	NP_000029.2:p.Pro2482Ala	187181	ClinVar	Uncertain significance	0.0000068 (1 in 147930 alleles in Total population in gnomAD v3.1.2 (non-cancer))		missense	BP1							BP1	Uncertain significance
NM_000038.6:c.7445C>T	NP_000029.2:p.Pro2482Leu	646903	ClinVar	Uncertain significance		PM2_supporting	missense	BP1							BP1, PM2_supporting	Uncertain significance
NM_000038.6:c.7446A>C	NP_000029.2:p.Pro2482=	516990	ClinVar	Likely benign		PM2_supporting	synonymous	BP4, BP7							BP4, BP7, PM2_supporting	Likely benign
NM_000038.6:c.7447G>A	NP_000029.2:p.Val2483Ile	559948	ClinVar	Uncertain significance		PM2_supporting	missense	BP1							BP1, PM2_supporting	Uncertain significance
NM_000038.6:c.7456C>T	NP_000029.2:p.Pro2486Ser	827063	ClinVar	Uncertain significance	0.0001343 (2 in 14896 alleles in African/African American population in gnomAD v.2.1.1 (non-cancer))	BS1	missense	BP1							BP1, BS1	Likely benign
NM_000038.6:c.7458T>C	NP_000029.2:p.Pro2486=	827064	ClinVar	Likely benign		PM2_supporting	synonymous	BP4, BP7							BP4, BP7, PM2_supporting	Likely benign
NM_000038.6:c.7459T>C	NP_000029.2:p.Ser2487Pro	411432	ClinVar	Uncertain significance		PM2_supporting	missense	BP1							BP1, PM2_supporting	Uncertain significance
NM_000038.6:c.7461C>G	NP_000029.2:p.Ser2487=	827068	ClinVar	Likely benign		PM2_supporting	synonymous	BP4, BP7							BP4, BP7, PM2_supporting	Likely benign
NM_000038.6:c.7462C>G	NP_000029.2:p.Leu2488Val	954237	ClinVar	Uncertain significance		PM2_supporting	missense	BP1							BP1, PM2_supporting	Uncertain significance
NM_000038.6:c.7462C>T	NP_000029.2:p.Leu2488Phe	648014	ClinVar	Uncertain significance		PM2_supporting	missense	BP1							BP1, PM2_supporting	Uncertain significance
NM_000038.6:c.7463T>G	NP_000029.2:p.Leu2488Arg	657079	ClinVar	Uncertain significance		PM2_supporting	missense	BP1							BP1, PM2_supporting	Uncertain significance
NM_000038.6:c.7465C>G	NP_000029.2:p.Pro2489Ala	951094	ClinVar	Uncertain significance		PM2_supporting	missense	BP1							BP1, PM2_supporting	Uncertain significance
NM_000038.6:c.7465C>T	NP_000029.2:p.Pro2489Ser	482313	ClinVar	Uncertain significance		PM2_supporting	missense	BP1							BP1, PM2_supporting	Uncertain significance
NM_000038.6:c.7467_7468dup	NP_000029.2:p.Asp2490ValfsTer27	438889	ClinVar	Uncertain significance		PM2_supporting	frameshift	PVS1							PVS1, PM2_supporting	Likely pathogenic
NM_000038.6:c.7468G>A	NP_000029.2:p.Asp2490Asn	140800	ClinVar	Uncertain significance	0.0001326 (2 in 15086 alleles in Latino/Admixed American population in gnomAD v3.1.2 (non-cancer))	BS1	missense	BP1			BS2				BP1, BS1, BS2	Benign
NM_000038.6:c.7469A>T	NP_000029.2:p.Asp2490Val	927391	ClinVar	Uncertain significance		PM2_supporting	missense	BP1							BP1, PM2_supporting	Uncertain significance
NM_000038.6:c.7469A>G	NP_000029.2:p.Asp2490Gly	487042	ClinVar	Uncertain significance		PM2_supporting	missense	BP1							BP1, PM2_supporting	Uncertain significance
NM_000038.6:c.7470T>C	NP_000029.2:p.Asp2490=	1081920	ClinVar	Likely benign		PM2_supporting	synonymous	BP4, BP7							BP4, BP7, PM2_supporting	Likely benign
NM_000038.6:c.7471A>G	NP_000029.2:p.Met2491Val	231549	ClinVar	Uncertain significance	0.0002651 (4 in 15090 alleles in Latino/Admixed American population in gnomAD v3.1.2 (non-cancer))	BS1	missense	BP1							BP1, BS1	Likely benign
NM_000038.6:c.7472T>G	NP_000029.2:p.Met2491Arg	1054931	ClinVar	Uncertain significance	0.0000031 (1 in 323176 alleles in UK Biobank population in UK Biobank)		missense	BP1							BP1	Uncertain significance
NM_000038.6:c.7472T>A	NP_000029.2:p.Met2491Lys	489495	ClinVar	Uncertain significance		PM2_supporting	missense	BP1							BP1, PM2_supporting	Uncertain significance
NM_000038.6:c.7472T>C	NP_000029.2:p.Met2491Thr	184756	ClinVar	Uncertain significance	0.0002015 (1 in 4964 alleles in East Asian population in gnomAD v3.1.2 (non-cancer))	BS1	missense	BP1			BS2				BP1, BS1, BS2	Benign
NM_000038.6:c.7473G>A	NP_000029.2:p.Met2491Ile	482396	ClinVar	Uncertain significance		PM2_supporting	missense	BP1							BP1, PM2_supporting	Uncertain significance
NM_000038.6:c.7474T>C	NP_000029.2:p.Ser2492Pro	827074	ClinVar	Uncertain significance	0.0000486 (2 in 41110 alleles in African/African American population in gnomAD v3.1.2 (non-cancer))	BS1	missense	BP1							BP1, BS1	Likely benign
NM_000038.6:c.7477_7478del	NP_000029.2:p.Leu2493IlefsTer17	482379	ClinVar	Likely pathogenic		PM2_supporting	frameshift	PVS1							PVS1, PM2_supporting	Likely pathogenic
NM_000038.6:c.7475C>G	NP_000029.2:p.Ser2492Cys	845100	ClinVar	Uncertain significance		PM2_supporting	missense	BP1							BP1, PM2_supporting	Uncertain significance
NM_000038.6:c.7478T>C	NP_000029.2:p.Leu2493Pro	233218	ClinVar, InSiGHT LOVD	Uncertain significance	0.000039 (4 in 102600 alleles in European (non-Finnish) population in gnomAD v.2.1.1 (non-cancer))	BS1	missense	BP1			BS2_supporting				BP1, BS1, BS2_supporting	Likely benign
NM_000038.6:c.7479A>G	NP_000029.2:p.Leu2493=	482444	ClinVar	Likely benign	0.0000855 (3 in 35080 alleles in Latino/Admixed American population in gnomAD v.2.1.1 (non-cancer))	BS1	synonymous	BP4, BP7							BP4, BP7, BS1	Likely benign
NM_000038.6:c.7481C>G	NP_000029.2:p.Ser2494Cys	643692	ClinVar	Uncertain significance		PM2_supporting	missense	BP1							BP1, PM2_supporting	Uncertain significance
NM_000038.6:c.7482C>T	NP_000029.2:p.Ser2494=	757332	ClinVar	Likely benign	0.0000031 (1 in 323226 alleles in UK Biobank population in UK Biobank)		synonymous	BP4, BP7							BP4, BP7	Likely benign
NM_000038.6:c.7484C>T	NP_000029.2:p.Thr2495Ile	962652	ClinVar	Uncertain significance		PM2_supporting	missense	BP1							BP1, PM2_supporting	Uncertain significance
NM_000038.6:c.7489_7490insT	NP_000029.2:p.Ser2497PhefsTer14	653103	ClinVar	Pathogenic	0.0000328 (1 in 30522 alleles in South Asian population in gnomAD v.2.1.1 (non-cancer))	BS1	frameshift	PVS1							PVS1, BS1	Uncertain significance	internal lab contributors: observed in 4 individual worth 1 phenotype point (PS4_supporting); additional PM2 rule: allele frequency threshold of ≤ 0.0003% (0.000003) is only used if the allele count is > 1.	Pathogenic: PVS1, PS4_supporting, PM2_supporting
NM_000038.6:c.7487A>G	NP_000029.2:p.His2496Arg	652009	ClinVar	Uncertain significance		PM2_supporting	missense	BP1							BP1, PM2_supporting	Uncertain significance
NM_000038.6:c.7488T>C	NP_000029.2:p.His2496=	919659	ClinVar	Likely benign		PM2_supporting	synonymous	BP4, BP7							BP4, BP7, PM2_supporting	Likely benign
NM_000038.6:c.7490C>G	NP_000029.2:p.Ser2497Trp	487060	ClinVar	Uncertain significance		PM2_supporting	missense	BP1							BP1, PM2_supporting	Uncertain significance
NM_000038.6:c.7490C>T	NP_000029.2:p.Ser2497Leu	133522	ClinVar, InSiGHT LOVD	Uncertain significance	0.0008106 (262 in 323226 alleles in UK Biobank population in UK Biobank)	BS1	missense	BP1							BP1, BS1	Likely benign
NM_000038.6:c.7491G>T	NP_000029.2:p.Ser2497=	827081	ClinVar	Likely benign		PM2_supporting	synonymous	BP4, BP7							BP4, BP7, PM2_supporting	Likely benign
NM_000038.6:c.7491G>A	NP_000029.2:p.Ser2497=	482284	ClinVar	Likely benign	0.0000663 (1 in 15080 alleles in Latino/Admixed American population in gnomAD v3.1.2 (non-cancer))	BS1	synonymous	BP4, BP7							BP4, BP7, BS1	Likely benign
NM_000038.6:c.7491G>C	NP_000029.2:p.Ser2497=	470091	ClinVar	Likely benign		PM2_supporting	synonymous	BP4, BP7							BP4, BP7, PM2_supporting	Likely benign
NM_000038.6:c.7492T>C	NP_000029.2:p.Ser2498Pro	924012	ClinVar	Uncertain significance		PM2_supporting	missense	BP1							BP1, PM2_supporting	Uncertain significance
NM_000038.6:c.7493C>T	NP_000029.2:p.Ser2498Phe	827083	ClinVar, InSiGHT LOVD	Uncertain significance		PM2_supporting	missense	BP1							BP1, PM2_supporting	Uncertain significance
NM_000038.6:c.7495G>C	NP_000029.2:p.Val2499Leu	230961	ClinVar	Uncertain significance	0.0001326 (2 in 15086 alleles in Latino/Admixed American population in gnomAD v3.1.2 (non-cancer))	BS1	missense	BP1							BP1, BS1	Likely benign
NM_000038.6:c.7496T>C	NP_000029.2:p.Val2499Ala	1171609	ClinVar	Uncertain significance		PM2_supporting	missense	BP1							BP1, PM2_supporting	Uncertain significance
NM_000038.6:c.7497T>C	NP_000029.2:p.Val2499=	470094	ClinVar	Likely benign		PM2_supporting	synonymous	BP4, BP7							BP4, BP7, PM2_supporting	Likely benign
NM_000038.6:c.7498C>T	NP_000029.2:p.Gln2500Ter	572005	ClinVar	Pathogenic		PM2_supporting	nonsense	PVS1							PVS1, PM2_supporting	Likely pathogenic
NM_000038.6:c.7498C>A	NP_000029.2:p.Gln2500Lys	482336	ClinVar, InSiGHT LOVD	Uncertain significance		PM2_supporting	missense	BP1							BP1, PM2_supporting	Uncertain significance
NM_000038.6:c.7498C>G	NP_000029.2:p.Gln2500Glu	470095	ClinVar	Uncertain significance	0.0000195 (2 in 102580 alleles in European (non-Finnish) population in gnomAD v.2.1.1 (non-cancer))	BS1	missense	BP1							BP1, BS1	Likely benign
NM_000038.6:c.7499A>G	NP_000029.2:p.Gln2500Arg	575075	ClinVar	Uncertain significance		PM2_supporting	missense	BP1							BP1, PM2_supporting	Uncertain significance
NM_000038.6:c.7500G>A	NP_000029.2:p.Gln2500=	1004215	ClinVar	Uncertain significance		PM2_supporting	synonymous	BP4, BP7							BP4, BP7, PM2_supporting	Likely benign
NM_000038.6:c.7504G>A	NP_000029.2:p.Gly2502Ser	41514	ClinVar, InSiGHT LOVD	Benign	0.0272245 (831 in 30524 alleles in South Asian population in gnomAD v.2.1.1 (non-cancer))	BA1	missense	BP1	BS3_supporting	24599579; 15300854	PS4_supporting, BP2	Sharp 15300854; Grandval 24599579			BA1	Benign
NM_000038.6:c.7508G>A	NP_000029.2:p.Gly2503Glu	433675	ClinVar	Uncertain significance	0.0000655 (2 in 30522 alleles in South Asian population in gnomAD v.2.1.1 (non-cancer))	BS1	missense	BP1							BP1, BS1	Likely benign
NM_000038.6:c.7509A>G	NP_000029.2:p.Gly2503=	827091	ClinVar	Likely benign	0.0000031 (1 in 323226 alleles in UK Biobank population in UK Biobank)		synonymous	BP4, BP7							BP4, BP7	Likely benign
NM_000038.6:c.7511G>A	NP_000029.2:p.Trp2504Ter	218007	ClinVar, InSiGHT LOVD	Pathogenic		PM2_supporting	nonsense	PVS1							PVS1, PM2_supporting	Likely pathogenic
NM_000038.6:c.7512G>A	NP_000029.2:p.Trp2504Ter	482304	ClinVar	Pathogenic		PM2_supporting	nonsense	PVS1							PVS1, PM2_supporting	Likely pathogenic
NM_000038.6:c.7513C>T	NP_000029.2:p.Arg2505Ter	872347	ClinVar, InSiGHT LOVD	Likely pathogenic		PM2_supporting	nonsense	PVS1							PVS1, PM2_supporting	Likely pathogenic
NM_000038.6:c.7513C>G	NP_000029.2:p.Arg2505Gly	82635	ClinVar	Uncertain significance		PM2_supporting	missense	BP1							BP1, PM2_supporting	Uncertain significance
NM_000038.6:c.7514G>A	NP_000029.2:p.Arg2505Gln	127319	ClinVar, InSiGHT LOVD	Likely benign	0.0018766 (9 in 4796 alleles in South Asian population in gnomAD v3.1.2 (non-cancer))	BA1	missense	BP1				Bonn (unpublished)			BA1	Benign
NM_000038.6:c.7516A>C	NP_000029.2:p.Lys2506Gln	487040	ClinVar	Uncertain significance		PM2_supporting	missense	BP1							BP1, PM2_supporting	Uncertain significance
NM_000038.6:c.7518A>G	NP_000029.2:p.Lys2506=	232489	ClinVar	Likely benign	0.0000244 (1 in 41028 alleles in African/African American population in gnomAD v3.1.2 (non-cancer))	BS1	synonymous	BP4, BP7							BP4, BP7, BS1	Likely benign
NM_000038.6:c.7519C>T	NP_000029.2:p.Leu2507Phe	575302	ClinVar	Uncertain significance		PM2_supporting	missense	BP1							BP1, PM2_supporting	Uncertain significance
NM_000038.6:c.7521C>G	NP_000029.2:p.Leu2507=	827100	ClinVar	Likely benign		PM2_supporting	synonymous	BP4, BP7							BP4, BP7, PM2_supporting	Likely benign
NM_000038.6:c.7525C>T	NP_000029.2:p.Pro2509Ser	433676	ClinVar	Uncertain significance	0.0000328 (1 in 30524 alleles in South Asian population in gnomAD v.2.1.1 (non-cancer))	BS1	missense	BP1							BP1, BS1	Likely benign
NM_000038.6:c.7528A>G	NP_000029.2:p.Asn2510Asp	181822	ClinVar	Uncertain significance		PM2_supporting	missense	BP1							BP1, PM2_supporting	Uncertain significance
NM_000038.6:c.7529A>G	NP_000029.2:p.Asn2510Ser	231400	ClinVar	Uncertain significance	0.0000648 (1 in 15432 alleles in European (non-Finnish) population in gnomAD v.2.1.1 (non-cancer))	BS1	missense	BP1							BP1, BS1	Likely benign
NM_000038.6:c.7531C>G	NP_000029.2:p.Leu2511Val	1011457	ClinVar	Uncertain significance		PM2_supporting	missense	BP1							BP1, PM2_supporting	Uncertain significance
NM_000038.6:c.7531C>T	NP_000029.2:p.Leu2511Phe	186722	ClinVar, InSiGHT LOVD	Uncertain significance	0.0000463 (3 in 64810 alleles in European (non-Finnish) population in gnomAD v3.1.2 (non-cancer))	BS1	missense	BP1							BP1, BS1	Likely benign
NM_000038.6:c.7532T>C	NP_000029.2:p.Leu2511Pro	470096	ClinVar	Uncertain significance		PM2_supporting	missense	BP1							BP1, PM2_supporting	Uncertain significance
NM_000038.6:c.7533C>T	NP_000029.2:p.Leu2511=	387943	ClinVar	Uncertain significance	0.0000154 (1 in 64806 alleles in European (non-Finnish) population in gnomAD v3.1.2 (non-cancer))	BS1	synonymous	BP4, BP7							BP4, BP7, BS1	Likely benign
NM_000038.6:c.7535G>C	NP_000029.2:p.Ser2512Thr	411454	ClinVar	Uncertain significance		PM2_supporting	missense	BP1							BP1, PM2_supporting	Uncertain significance
NM_000038.6:c.7536T>G	NP_000029.2:p.Ser2512Arg	664699	ClinVar	Uncertain significance		PM2_supporting	missense	BP1							BP1, PM2_supporting	Uncertain significance
NM_000038.6:c.7536T>C	NP_000029.2:p.Ser2512=	135718	ClinVar	Likely benign	0.0000588 (19 in 323220 alleles in UK Biobank population in UK Biobank)	BS1	synonymous	BP4, BP7							BP4, BP7, BS1	Likely benign
NM_000038.6:c.7540A>T	NP_000029.2:p.Thr2514Ser	642835	ClinVar	Uncertain significance		PM2_supporting	missense	BP1							BP1, PM2_supporting	Uncertain significance
NM_000038.6:c.7540A>C	NP_000029.2:p.Thr2514Pro	575015	ClinVar	Uncertain significance		PM2_supporting	missense	BP1							BP1, PM2_supporting	Uncertain significance
NM_000038.6:c.7540A>G	NP_000029.2:p.Thr2514Ala	411403	ClinVar	Uncertain significance	0.0002542 (6 in 23606 alleles in African/African American population in gnomAD v.2.1.1 (non-cancer))	BS1	missense	BP1							BP1, BS1	Likely benign
NM_000038.6:c.7541C>G	NP_000029.2:p.Thr2514Ser	482240	ClinVar	Uncertain significance	0.0000154 (1 in 64806 alleles in European (non-Finnish) population in gnomAD v3.1.2 (non-cancer))	BS1	missense	BP1							BP1, BS1	Likely benign
NM_000038.6:c.7543A>G	NP_000029.2:p.Ile2515Val	133513	ClinVar	Uncertain significance	0.0024569 (75 in 30526 alleles in South Asian population in gnomAD v.2.1.1 (non-cancer))	BA1	missense	BP1							BA1	Benign
NM_000038.6:c.7544T>G	NP_000029.2:p.Ile2515Arg	827111	ClinVar	Uncertain significance		PM2_supporting	missense	BP1							BP1, PM2_supporting	Uncertain significance
NM_000038.6:c.7547A>G	NP_000029.2:p.Glu2516Gly	827112	ClinVar	Uncertain significance		PM2_supporting	missense	BP1							BP1, PM2_supporting	Uncertain significance
NM_000038.6:c.7548G>A	NP_000029.2:p.Glu2516=	470097	ClinVar	Likely benign		PM2_supporting	synonymous	BP4, BP7							BP4, BP7, PM2_supporting	Likely benign
NM_000038.6:c.7550A>G	NP_000029.2:p.Tyr2517Cys	156483	ClinVar, InSiGHT LOVD	Uncertain significance	0.0001326 (2 in 15084 alleles in Latino/Admixed American population in gnomAD v3.1.2 (non-cancer))	BS1	missense	BP1							BP1, BS1	Likely benign
NM_000038.6:c.7552A>G	NP_000029.2:p.Asn2518Asp	924128	ClinVar	Uncertain significance		PM2_supporting	missense	BP1							BP1, PM2_supporting	Uncertain significance
NM_000038.6:c.7553A>G	NP_000029.2:p.Asn2518Ser	927392	ClinVar	Uncertain significance	0.0000328 (1 in 30526 alleles in South Asian population in gnomAD v.2.1.1 (non-cancer))	BS1	missense	BP1							BP1, BS1	Likely benign
NM_000038.6:c.7556A>G	NP_000029.2:p.Asp2519Gly	1059095	ClinVar	Uncertain significance		PM2_supporting	missense	BP1							BP1, PM2_supporting	Uncertain significance
NM_000038.6:c.7557T>C	NP_000029.2:p.Asp2519=	220127	ClinVar	Likely benign		PM2_supporting	synonymous	BP4, BP7							BP4, BP7, PM2_supporting	Likely benign
NM_000038.6:c.7558G>A	NP_000029.2:p.Gly2520Arg	187664	ClinVar	Uncertain significance	0.0000243 (1 in 41104 alleles in African/African American population in gnomAD v3.1.2 (non-cancer))	BS1	missense	BP1							BP1, BS1	Likely benign
NM_000038.6:c.7560A>G	NP_000029.2:p.Gly2520=	750111	ClinVar	Likely benign		PM2_supporting	synonymous	BP4, BP7							BP4, BP7, PM2_supporting	Likely benign
NM_000038.6:c.7564C>G	NP_000029.2:p.Pro2522Ala	1040272	ClinVar	Uncertain significance		PM2_supporting	missense	BP1							BP1, PM2_supporting	Uncertain significance
NM_000038.6:c.7564C>A	NP_000029.2:p.Pro2522Thr	219890	ClinVar	Uncertain significance	0.0000293 (3 in 102226 alleles in European (non-Finnish) population in gnomAD v.2.1.1 (non-cancer))	BS1	missense	BP1			BS2_supporting				BP1, BS1, BS2_supporting	Likely benign
NM_000038.6:c.7565C>T	NP_000029.2:p.Pro2522Leu	921619	ClinVar	Uncertain significance	0.0000648 (1 in 15432 alleles in European (non-Finnish) population in gnomAD v.2.1.1 (non-cancer))	BS1	missense	BP1							BP1, BS1	Likely benign
NM_000038.6:c.7565C>G	NP_000029.2:p.Pro2522Arg	411487	ClinVar	Uncertain significance	0.0000098 (1 in 102210 alleles in European (non-Finnish) population in gnomAD v.2.1.1 (non-cancer))		missense	BP1							BP1	Uncertain significance
NM_000038.6:c.7568C>G	NP_000029.2:p.Ala2523Gly	1318612	ClinVar	Uncertain significance		PM2_supporting	missense	BP1							BP1, PM2_supporting	Uncertain significance
NM_000038.6:c.7570A>C	NP_000029.2:p.Lys2524Gln	627838	ClinVar	Uncertain significance	0.0001547 (50 in 323208 alleles in UK Biobank population in UK Biobank)	BS1	missense	BP1							BP1, BS1	Likely benign
NM_000038.6:c.7570A>G	NP_000029.2:p.Lys2524Glu	127320	ClinVar	Uncertain significance	0.0001039 (2 in 19248 alleles in East Asian population in gnomAD v.2.1.1 (non-cancer))	BS1	missense	BP1							BP1, BS1	Likely benign
NM_000038.6:c.7573C>T	NP_000029.2:p.Arg2525Cys	218507	ClinVar	Uncertain significance	0.000131 (4 in 30526 alleles in South Asian population in gnomAD v.2.1.1 (non-cancer))	BS1	missense	BP1			BS2_supporting				BP1, BS1, BS2_supporting	Likely benign
NM_000038.6:c.7574G>A	NP_000029.2:p.Arg2525His	184763	ClinVar, InSiGHT LOVD	Uncertain significance	0.0005985 (21 in 35088 alleles in Latino/Admixed American population in gnomAD v.2.1.1 (non-cancer))	BS1	missense	BP1							BP1, BS1	Likely benign
NM_000038.6:c.7575C>A	NP_000029.2:p.Arg2525=	827130	ClinVar	Likely benign	0.0000098 (1 in 102166 alleles in European (non-Finnish) population in gnomAD v.2.1.1 (non-cancer))		synonymous	BP4, BP7							BP4, BP7	Likely benign
NM_000038.6:c.7575C>T	NP_000029.2:p.Arg2525=	631136	ClinVar	Likely benign		PM2_supporting	synonymous	BP4, BP7							BP4, BP7, PM2_supporting	Likely benign
NM_000038.6:c.7576C>T	NP_000029.2:p.His2526Tyr	935616	ClinVar	Uncertain significance	0.0000031 (1 in 323208 alleles in UK Biobank population in UK Biobank)		missense	BP1							BP1	Uncertain significance
NM_000038.6:c.7577A>G	NP_000029.2:p.His2526Arg	219895	ClinVar	Uncertain significance	0.0002629 (9 in 34240 alleles in Latino/Admixed American population in gnomAD v.2.1.1 (non-cancer))	BS1	missense	BP1							BP1, BS1	Likely benign
NM_000038.6:c.7578T>C	NP_000029.2:p.His2526=	184604	ClinVar	Likely benign	0.0000124 (4 in 323124 alleles in UK Biobank population in UK Biobank)	BS1	synonymous	BP4, BP7							BP4, BP7, BS1	Likely benign
NM_000038.6:c.7582_7583del	NP_000029.2:p.Ile2528CysfsTer6	827138	ClinVar	Pathogenic		PM2_supporting	frameshift	PVS1							PVS1, PM2_supporting	Likely pathogenic
NM_000038.6:c.7582A>G	NP_000029.2:p.Ile2528Val	470098	ClinVar	Uncertain significance		PM2_supporting	missense	BP1							BP1, PM2_supporting	Uncertain significance
NM_000038.6:c.7583T>G	NP_000029.2:p.Ile2528Ser	629874	ClinVar	Uncertain significance	0.0000196 (2 in 102130 alleles in European (non-Finnish) population in gnomAD v.2.1.1 (non-cancer))	BS1	missense	BP1							BP1, BS1	Likely benign
NM_000038.6:c.7583T>C	NP_000029.2:p.Ile2528Thr	181823	ClinVar	Uncertain significance	0.0000328 (1 in 30526 alleles in South Asian population in gnomAD v.2.1.1 (non-cancer))	BS1	missense	BP1							BP1, BS1	Likely benign
NM_000038.6:c.7586C>T	NP_000029.2:p.Ala2529Val	470099	ClinVar	Uncertain significance		PM2_supporting	missense	BP1							BP1, PM2_supporting	Uncertain significance
NM_000038.6:c.7588C>A	NP_000029.2:p.Arg2530=	794494	ClinVar	Likely benign		PM2_supporting	synonymous	BP4, BP7							BP4, BP7, PM2_supporting	Likely benign
NM_000038.6:c.7588C>T	NP_000029.2:p.Arg2530Trp	181824	ClinVar	Uncertain significance	0.0000784 (8 in 102048 alleles in European (non-Finnish) population in gnomAD v.2.1.1 (non-cancer))	BS1	missense	BP1							BP1, BS1	Likely benign
NM_000038.6:c.7589G>A	NP_000029.2:p.Arg2530Gln	133534	ClinVar	Uncertain significance	0.0000328 (1 in 30526 alleles in South Asian population in gnomAD v.2.1.1 (non-cancer))	BS1	missense	BP1							BP1, BS1	Likely benign
NM_000038.6:c.7590G>A	NP_000029.2:p.Arg2530=	1130234	ClinVar	Likely benign		PM2_supporting	synonymous	BP4, BP7							BP4, BP7, PM2_supporting	Likely benign
NM_000038.6:c.7591T>G	NP_000029.2:p.Ser2531Ala	411449	ClinVar	Uncertain significance	0.0000062 (2 in 323210 alleles in UK Biobank population in UK Biobank)		missense	BP1							BP1	Uncertain significance
NM_000038.6:c.7593T>G	NP_000029.2:p.Ser2531=	827142	ClinVar	Likely benign		PM2_supporting	synonymous	BP4, BP7							BP4, BP7, PM2_supporting	Likely benign
NM_000038.6:c.7594C>G	NP_000029.2:p.His2532Asp	827144	ClinVar	Uncertain significance		PM2_supporting	missense	BP1							BP1, PM2_supporting	Uncertain significance
NM_000038.6:c.7594C>T	NP_000029.2:p.His2532Tyr	220176	ClinVar	Uncertain significance	0.0000729 (3 in 41126 alleles in African/African American population in gnomAD v3.1.2 (non-cancer))	BS1	missense	BP1							BP1, BS1	Likely benign
NM_000038.6:c.7595A>G	NP_000029.2:p.His2532Arg	827145	ClinVar	Uncertain significance	0.0000098 (1 in 102056 alleles in European (non-Finnish) population in gnomAD v.2.1.1 (non-cancer))		missense	BP1							BP1	Uncertain significance
NM_000038.6:c.7596T>G	NP_000029.2:p.His2532Gln	181825	ClinVar	Uncertain significance	0.0000098 (1 in 102056 alleles in European (non-Finnish) population in gnomAD v.2.1.1 (non-cancer))		missense	BP1							BP1	Uncertain significance
NM_000038.6:c.7597T>C	NP_000029.2:p.Ser2533Pro	919745	ClinVar	Uncertain significance		PM2_supporting	missense	BP1							BP1, PM2_supporting	Uncertain significance
NM_000038.6:c.7598C>G	NP_000029.2:p.Ser2533Cys	1321396	ClinVar	Uncertain significance		PM2_supporting	missense	BP1							BP1, PM2_supporting	Uncertain significance
NM_000038.6:c.7599T>C	NP_000029.2:p.Ser2533=	490361	ClinVar	Likely benign		PM2_supporting	synonymous	BP4, BP7							BP4, BP7, PM2_supporting	Likely benign
NM_000038.6:c.7600G>A	NP_000029.2:p.Glu2534Lys	949299	ClinVar	Uncertain significance	0.0000292 (1 in 34224 alleles in Latino/Admixed American population in gnomAD v.2.1.1 (non-cancer))	BS1	missense	BP1							BP1, BS1	Likely benign
NM_000038.6:c.7602A>G	NP_000029.2:p.Glu2534=	827151	ClinVar	Likely benign		PM2_supporting	synonymous	BP4, BP7							BP4, BP7, PM2_supporting	Likely benign
NM_000038.6:c.7603A>G	NP_000029.2:p.Ser2535Gly	957710	ClinVar	Uncertain significance	0.0000292 (1 in 34224 alleles in Latino/Admixed American population in gnomAD v.2.1.1 (non-cancer))	BS1	missense	BP1							BP1, BS1	Likely benign
NM_000038.6:c.7604G>A	NP_000029.2:p.Ser2535Asn	490362	ClinVar	Uncertain significance		PM2_supporting	missense	BP1							BP1, PM2_supporting	Uncertain significance
NM_000038.6:c.7606C>A	NP_000029.2:p.Pro2536Thr	855306	ClinVar	Uncertain significance		PM2_supporting	missense	BP1							BP1, PM2_supporting	Uncertain significance
NM_000038.6:c.7606C>T	NP_000029.2:p.Pro2536Ser	566440	ClinVar	Uncertain significance		PM2_supporting	missense	BP1							BP1, PM2_supporting	Uncertain significance
NM_000038.6:c.7609_7611del	NP_000029.2:p.Ser2537del	848383	ClinVar	Uncertain significance	0.0000098 (1 in 102012 alleles in European (non-Finnish) population in gnomAD v.2.1.1 (non-cancer))		inframe	BP4							BP4	Uncertain significance
NM_000038.6:c.7607C>T	NP_000029.2:p.Pro2536Leu	658612	ClinVar	Uncertain significance	0.0000031 (1 in 323212 alleles in UK Biobank population in UK Biobank)		missense	BP1							BP1	Uncertain significance
NM_000038.6:c.7609T>C	NP_000029.2:p.Ser2537Pro	953608	ClinVar	Uncertain significance	0.0000154 (1 in 64798 alleles in European (non-Finnish) population in gnomAD v3.1.2 (non-cancer))	BS1	missense	BP1							BP1, BS1	Likely benign
NM_000038.6:c.7610C>G	NP_000029.2:p.Ser2537Cys	186116	ClinVar	Uncertain significance	0.0000098 (1 in 102034 alleles in European (non-Finnish) population in gnomAD v.2.1.1 (non-cancer))		missense	BP1							BP1	Uncertain significance
NM_000038.6:c.7612A>G	NP_000029.2:p.Arg2538Gly	928621	ClinVar	Uncertain significance		PM2_supporting	missense	BP1							BP1, PM2_supporting	Uncertain significance
NM_000038.6:c.7615C>T	NP_000029.2:p.Leu2539Phe	234053	ClinVar	Uncertain significance		PM2_supporting	missense	BP1							BP1, PM2_supporting	Uncertain significance
NM_000038.6:c.7616T>A	NP_000029.2:p.Leu2539His	482519	ClinVar	Uncertain significance		PM2_supporting	missense	BP1							BP1, PM2_supporting	Uncertain significance
NM_000038.6:c.7619_7623del	NP_000029.2:p.Pro2540GlnfsTer2	809785	ClinVar	Likely pathogenic		PM2_supporting	frameshift	PVS1							PVS1, PM2_supporting	Likely pathogenic
NM_000038.6:c.7618C>G	NP_000029.2:p.Pro2540Ala	487041	ClinVar	Uncertain significance	0.0000031 (1 in 323196 alleles in UK Biobank population in UK Biobank)		missense	BP1							BP1	Uncertain significance
NM_000038.6:c.7619C>T	NP_000029.2:p.Pro2540Leu	411365	ClinVar	Uncertain significance		PM2_supporting	missense	BP1							BP1, PM2_supporting	Uncertain significance
NM_000038.6:c.7621A>G	NP_000029.2:p.Ile2541Val	133514	ClinVar, InSiGHT LOVD	Uncertain significance	0.0001966 (6 in 30524 alleles in South Asian population in gnomAD v.2.1.1 (non-cancer))	BS1	missense	BP1			BS4_supporting, BS2	Grandval 24599579; Grandval 24599579			BP1, BS1, BS4_supporting, BS2	Benign
NM_000038.6:c.7622T>C	NP_000029.2:p.Ile2541Thr	482248	ClinVar	Uncertain significance	0.0000031 (1 in 323224 alleles in UK Biobank population in UK Biobank)		missense	BP1							BP1	Uncertain significance
NM_000038.6:c.7624A>G	NP_000029.2:p.Asn2542Asp	1170969	ClinVar	Uncertain significance	0.0000031 (1 in 323218 alleles in UK Biobank population in UK Biobank)		missense	BP1							BP1	Uncertain significance
NM_000038.6:c.7625A>G	NP_000029.2:p.Asn2542Ser	135719	ClinVar, InSiGHT LOVD	Uncertain significance	0.0005931 (14 in 23606 alleles in African/African American population in gnomAD v.2.1.1 (non-cancer))	BS1	missense	BP1							BP1, BS1	Likely benign
NM_000038.6:c.7626T>C	NP_000029.2:p.Asn2542=	428102	ClinVar	Likely benign	0.0000098 (1 in 102066 alleles in European (non-Finnish) population in gnomAD v.2.1.1 (non-cancer))		synonymous	BP4, BP7							BP4, BP7	Likely benign
NM_000038.6:c.7629G>A	NP_000029.2:p.Arg2543=	183807	ClinVar	Likely benign	0.0000424 (1 in 23604 alleles in African/African American population in gnomAD v.2.1.1 (non-cancer))	BS1	synonymous	BP4, BP7			BS2_supporting				BP4, BP7, BS1, BS2_supporting	Likely benign
NM_000038.6:c.7632A>G	NP_000029.2:p.Ser2544=	219455	ClinVar	Uncertain significance		PM2_supporting	synonymous	BP4, BP7							BP4, BP7, PM2_supporting	Likely benign
NM_000038.6:c.7633G>A	NP_000029.2:p.Gly2545Arg	924804	ClinVar	Uncertain significance		PM2_supporting	missense	BP1							BP1, PM2_supporting	Uncertain significance
NM_000038.6:c.7634G>A	NP_000029.2:p.Gly2545Glu	422334	ClinVar	Uncertain significance		PM2_supporting	missense	BP1							BP1, PM2_supporting	Uncertain significance
NM_000038.6:c.7635A>G	NP_000029.2:p.Gly2545=	631223	ClinVar	Likely benign		PM2_supporting	synonymous	BP4, BP7							BP4, BP7, PM2_supporting	Likely benign
NM_000038.6:c.7638C>T	NP_000029.2:p.Thr2546=	628210	ClinVar	Likely benign	0.0000098 (1 in 102058 alleles in European (non-Finnish) population in gnomAD v.2.1.1 (non-cancer))		synonymous	BP4, BP7							BP4, BP7	Likely benign
NM_000038.6:c.7639T>G	NP_000029.2:p.Trp2547Gly	584679	ClinVar	Uncertain significance		PM2_supporting	missense	BP1							BP1, PM2_supporting	Uncertain significance
NM_000038.6:c.7639T>A	NP_000029.2:p.Trp2547Arg	579380	ClinVar	Uncertain significance		PM2_supporting	missense	BP1							BP1, PM2_supporting	Uncertain significance
NM_000038.6:c.7644A>G	NP_000029.2:p.Lys2548=	628206	ClinVar	Likely benign	0.0000292 (1 in 34234 alleles in Latino/Admixed American population in gnomAD v.2.1.1 (non-cancer))	BS1	synonymous	BP4, BP7							BP4, BP7, BS1	Likely benign
NM_000038.6:c.7645C>T	NP_000029.2:p.Arg2549Cys	245740	ClinVar	Uncertain significance	0.0014583 (7 in 4800 alleles in South Asian population in gnomAD v3.1.2 (non-cancer))	BA1	missense	BP1							BA1	Benign
NM_000038.6:c.7646G>T	NP_000029.2:p.Arg2549Leu	827171	ClinVar	Uncertain significance		PM2_supporting	missense	BP1							BP1, PM2_supporting	Uncertain significance
NM_000038.6:c.7646G>A	NP_000029.2:p.Arg2549His	827170	ClinVar	Uncertain significance	0.0002018 (1 in 4956 alleles in East Asian population in gnomAD v3.1.2 (non-cancer))	BS1	missense	BP1			BS2_supporting				BP1, BS1, BS2_supporting	Likely benign
NM_000038.6:c.7652A>T	NP_000029.2:p.His2551Leu	411452	ClinVar	Uncertain significance		PM2_supporting	missense	BP1							BP1, PM2_supporting	Uncertain significance
NM_000038.6:c.7653C>T	NP_000029.2:p.His2551=	758043	ClinVar	Likely benign	0.0000098 (1 in 102102 alleles in European (non-Finnish) population in gnomAD v.2.1.1 (non-cancer))		synonymous	BP4, BP7							BP4, BP7	Likely benign
NM_000038.6:c.7654A>G	NP_000029.2:p.Ser2552Gly	628704	ClinVar	Uncertain significance		PM2_supporting	missense	BP1							BP1, PM2_supporting	Uncertain significance
NM_000038.6:c.7654A>T	NP_000029.2:p.Ser2552Cys	470101	ClinVar	Uncertain significance	0.0000243 (1 in 41144 alleles in African/African American population in gnomAD v3.1.2 (non-cancer))	BS1	missense	BP1							BP1, BS1	Likely benign
NM_000038.6:c.7657A>G	NP_000029.2:p.Lys2553Glu	1027327	ClinVar	Uncertain significance	0.0000565 (1 in 17688 alleles in East Asian population in gnomAD v.2.1.1 (non-cancer))	BS1	missense	BP1							BP1, BS1	Likely benign
NM_000038.6:c.7657A>C	NP_000029.2:p.Lys2553Gln	216179	ClinVar	Uncertain significance		PM2_supporting	missense	BP1							BP1, PM2_supporting	Uncertain significance
NM_000038.6:c.7660C>T	NP_000029.2:p.His2554Tyr	537428	ClinVar	Uncertain significance		PM2_supporting	missense	BP1							BP1, PM2_supporting	Uncertain significance
NM_000038.6:c.7664C>T	NP_000029.2:p.Ser2555Leu	470102	ClinVar	Uncertain significance		PM2_supporting	missense	BP1							BP1, PM2_supporting	Uncertain significance
NM_000038.6:c.7665A>G	NP_000029.2:p.Ser2555=	923557	ClinVar	Likely benign		PM2_supporting	synonymous	BP4, BP7							BP4, BP7, PM2_supporting	Likely benign
NM_000038.6:c.7667C>T	NP_000029.2:p.Ser2556Leu	470103	ClinVar	Uncertain significance	0.0000294 (3 in 102182 alleles in European (non-Finnish) population in gnomAD v.2.1.1 (non-cancer))	BS1	missense	BP1							BP1, BS1	Likely benign
NM_000038.6:c.7668A>G	NP_000029.2:p.Ser2556=	827182	ClinVar	Likely benign	0.0000243 (1 in 41128 alleles in African/African American population in gnomAD v3.1.2 (non-cancer))	BS1	synonymous	BP4, BP7							BP4, BP7, BS1	Likely benign
NM_000038.6:c.7669T>C	NP_000029.2:p.Ser2557Pro	1015134	ClinVar	Uncertain significance		PM2_supporting	missense	BP1							BP1, PM2_supporting	Uncertain significance
NM_000038.6:c.7670C>G	NP_000029.2:p.Ser2557Cys	1171044	ClinVar	Uncertain significance		PM2_supporting	missense	BP1							BP1, PM2_supporting	Uncertain significance
NM_000038.6:c.7670C>A	NP_000029.2:p.Ser2557Tyr	948245	ClinVar	Uncertain significance		PM2_supporting	missense	BP1							BP1, PM2_supporting	Uncertain significance
NM_000038.6:c.7670C>T	NP_000029.2:p.Ser2557Phe	827187	ClinVar	Uncertain significance		PM2_supporting	missense	BP1							BP1, PM2_supporting	Uncertain significance
NM_000038.6:c.7671_7678del	NP_000029.2:p.Leu2558SerfsTer22	APC_000142	InSiGHT LOVD	Likely pathogenic		PM2_supporting	frameshift	PVS1							PVS1, PM2_supporting	Likely pathogenic
NM_000038.6:c.7671C>G	NP_000029.2:p.Ser2557=	753560	ClinVar	Likely benign		PM2_supporting	synonymous	BP4, BP7							BP4, BP7, PM2_supporting	Likely benign
NM_000038.6:c.7672C>T	NP_000029.2:p.Leu2558Phe	1009233	ClinVar	Uncertain significance		PM2_supporting	missense	BP1							BP1, PM2_supporting	Uncertain significance
NM_000038.6:c.7672C>G	NP_000029.2:p.Leu2558Val	927393	ClinVar	Uncertain significance	0.0000098 (1 in 102178 alleles in European (non-Finnish) population in gnomAD v.2.1.1 (non-cancer))		missense	BP1							BP1	Uncertain significance
NM_000038.6:c.7672C>A	NP_000029.2:p.Leu2558Ile	848868	ClinVar	Uncertain significance		PM2_supporting	missense	BP1							BP1, PM2_supporting	Uncertain significance
NM_000038.6:c.7674T>G	NP_000029.2:p.Leu2558=	925446	ClinVar	Likely benign	0.0000098 (1 in 102184 alleles in European (non-Finnish) population in gnomAD v.2.1.1 (non-cancer))		synonymous	BP4, BP7							BP4, BP7	Likely benign
NM_000038.6:c.7678C>T	NP_000029.2:p.Arg2560Ter	654491	ClinVar	Pathogenic		PM2_supporting	nonsense	PVS1							PVS1, PM2_supporting	Likely pathogenic
NM_000038.6:c.7679G>A	NP_000029.2:p.Arg2560Gln	927546	ClinVar	Uncertain significance	0.0000983 (3 in 30524 alleles in South Asian population in gnomAD v.2.1.1 (non-cancer))	BS1	missense	BP1							BP1, BS1	Likely benign
NM_000038.6:c.7681G>T	NP_000029.2:p.Val2561Leu	950600	ClinVar	Uncertain significance		PM2_supporting	missense	BP1							BP1, PM2_supporting	Uncertain significance
NM_000038.6:c.7683A>G	NP_000029.2:p.Val2561=	794962	ClinVar	Likely benign		PM2_supporting	synonymous	BP4, BP7							BP4, BP7, PM2_supporting	Likely benign
NM_000038.6:c.7684A>G	NP_000029.2:p.Ser2562Gly	482473	ClinVar	Uncertain significance	0.0000663 (1 in 15076 alleles in Latino/Admixed American population in gnomAD v3.1.2 (non-cancer))	BS1	missense	BP1							BP1, BS1	Likely benign
NM_000038.6:c.7686C>T	NP_000029.2:p.Ser2562=	794650	ClinVar	Likely benign		PM2_supporting	synonymous	BP4, BP7							BP4, BP7, PM2_supporting	Likely benign
NM_000038.6:c.7692_7693insG	NP_000029.2:p.Arg2565GlufsTer18	487047	ClinVar	Likely pathogenic		PM2_supporting	frameshift	PVS1							PVS1, PM2_supporting	Likely pathogenic
NM_000038.6:c.7692G>C	NP_000029.2:p.Trp2564Cys	1039868	ClinVar	Uncertain significance		PM2_supporting	missense	BP1							BP1, PM2_supporting	Uncertain significance
NM_000038.6:c.7696A>C	NP_000029.2:p.Arg2566=	416744	ClinVar	Likely benign		PM2_supporting	synonymous	BP4, BP7							BP4, BP7, PM2_supporting	Likely benign
NM_000038.6:c.7703G>C	NP_000029.2:p.Gly2568Ala	648441	ClinVar	Uncertain significance		PM2_supporting	missense	BP1							BP1, PM2_supporting	Uncertain significance
NM_000038.6:c.7704A>C	NP_000029.2:p.Gly2568=	416760	ClinVar	Likely benign		PM2_supporting	synonymous	BP4, BP7							BP4, BP7, PM2_supporting	Likely benign
NM_000038.6:c.7704A>G	NP_000029.2:p.Gly2568=	42250	ClinVar, InSiGHT LOVD	Benign	0.0964489 (2276 in 23598 alleles in African/African American population in gnomAD v.2.1.1 (non-cancer))	BA1	synonymous	BP4, BP7			BP5	UMD (unpublished)			BA1	Benign
NM_000038.6:c.7707T>G	NP_000029.2:p.Ser2569Arg	573707	ClinVar	Uncertain significance	0.0000243 (1 in 41070 alleles in African/African American population in gnomAD v3.1.2 (non-cancer))	BS1	missense	BP1							BP1, BS1	Likely benign
NM_000038.6:c.7711_7716del	NP_000029.2:p.Ser2571_Ser2572del	470105	ClinVar	Uncertain significance	0.0000098 (1 in 102182 alleles in European (non-Finnish) population in gnomAD v.2.1.1 (non-cancer))		inframe									Uncertain significance
NM_000038.6:c.7709C>G	NP_000029.2:p.Ser2570Ter	628123	ClinVar	Pathogenic		PM2_supporting	nonsense	PVS1							PVS1, PM2_supporting	Likely pathogenic
NM_000038.6:c.7712C>T	NP_000029.2:p.Ser2571Phe	1005424	ClinVar	Uncertain significance		PM2_supporting	missense	BP1							BP1, PM2_supporting	Uncertain significance
NM_000038.6:c.7715del	NP_000029.2:p.Ser2572Ter	APC_001750	InSiGHT LOVD	pathogenic		PM2_supporting	frameshift	PVS1							PVS1, PM2_supporting	Likely pathogenic
NM_000038.6:c.7715C>T	NP_000029.2:p.Ser2572Leu	921617	ClinVar	Uncertain significance	0.0000031 (1 in 323214 alleles in UK Biobank population in UK Biobank)		missense	BP1							BP1	Uncertain significance
NM_000038.6:c.7715C>G	NP_000029.2:p.Ser2572Ter	231654	ClinVar	Likely pathogenic		PM2_supporting	nonsense	PVS1							PVS1, PM2_supporting	Likely pathogenic
NM_000038.6:c.7716A>G	NP_000029.2:p.Ser2572=	482509	ClinVar	Likely benign	0.0001147 (1 in 8718 alleles in African/African American population in gnomAD v.2.1.1 (non-cancer))	BS1	synonymous	BP4, BP7							BP4, BP7, BS1	Likely benign
NM_000038.6:c.7717A>T	NP_000029.2:p.Ile2573Phe	862502	ClinVar	Uncertain significance		PM2_supporting	missense	BP1							BP1, PM2_supporting	Uncertain significance
NM_000038.6:c.7717A>G	NP_000029.2:p.Ile2573Val	41536	ClinVar	Uncertain significance	0.0001859 (19 in 102218 alleles in European (non-Finnish) population in gnomAD v.2.1.1 (non-cancer))	BS1	missense	BP1			BS2_supporting				BP1, BS1, BS2_supporting	Likely benign
NM_000038.6:c.7720C>G	NP_000029.2:p.Leu2574Val	1043102	ClinVar	Uncertain significance		PM2_supporting	missense	BP1							BP1, PM2_supporting	Uncertain significance
NM_000038.6:c.7720C>A	NP_000029.2:p.Leu2574Ile	232420	ClinVar	Uncertain significance	0.0002084 (1 in 4798 alleles in South Asian population in gnomAD v3.1.2 (non-cancer))	BS1	missense	BP1							BP1, BS1	Likely benign
NM_000038.6:c.7721T>C	NP_000029.2:p.Leu2574Pro	470106	ClinVar	Uncertain significance	0.0000672 (1 in 14890 alleles in African/African American population in gnomAD v.2.1.1 (non-cancer))	BS1	missense	BP1							BP1, BS1	Likely benign
NM_000038.6:c.7723T>C	NP_000029.2:p.Ser2575Pro	960729	ClinVar	Uncertain significance		PM2_supporting	missense	BP1							BP1, PM2_supporting	Uncertain significance
NM_000038.6:c.7725T>C	NP_000029.2:p.Ser2575=	1141331	ClinVar	Likely benign		PM2_supporting	synonymous	BP4, BP7							BP4, BP7, PM2_supporting	Likely benign
NM_000038.6:c.7726G>C	NP_000029.2:p.Ala2576Pro	918607	ClinVar	Uncertain significance		PM2_supporting	missense	BP1							BP1, PM2_supporting	Uncertain significance
NM_000038.6:c.7726G>T	NP_000029.2:p.Ala2576Ser	827223	ClinVar	Uncertain significance		PM2_supporting	missense	BP1							BP1, PM2_supporting	Uncertain significance
NM_000038.6:c.7726G>A	NP_000029.2:p.Ala2576Thr	492672	ClinVar	Uncertain significance		PM2_supporting	missense	BP1							BP1, PM2_supporting	Uncertain significance
NM_000038.6:c.7727C>T	NP_000029.2:p.Ala2576Val	827224	ClinVar	Uncertain significance	0.0000243 (1 in 41090 alleles in African/African American population in gnomAD v3.1.2 (non-cancer))	BS1	missense	BP1							BP1, BS1	Likely benign
NM_000038.6:c.7729T>C	NP_000029.2:p.Ser2577Pro	922223	ClinVar	Uncertain significance		PM2_supporting	missense	BP1							BP1, PM2_supporting	Uncertain significance
NM_000038.6:c.7731A>C	NP_000029.2:p.Ser2577=	1091823	ClinVar	Likely benign		PM2_supporting	synonymous	BP4, BP7							BP4, BP7, PM2_supporting	Likely benign
NM_000038.6:c.7731A>G	NP_000029.2:p.Ser2577=	232288	ClinVar	Likely benign	0.0009411 (33 in 35066 alleles in Latino/Admixed American population in gnomAD v.2.1.1 (non-cancer))	BS1	synonymous	BP4, BP7							BP4, BP7, BS1	Likely benign
NM_000038.6:c.7736A>G	NP_000029.2:p.Glu2579Gly	1062362	ClinVar	Uncertain significance		PM2_supporting	missense	BP1							BP1, PM2_supporting	Uncertain significance
NM_000038.6:c.7737A>G	NP_000029.2:p.Glu2579=	827230	ClinVar	Likely benign	0.0000098 (1 in 102226 alleles in European (non-Finnish) population in gnomAD v.2.1.1 (non-cancer))		synonymous	BP4, BP7							BP4, BP7	Likely benign
NM_000038.6:c.7738T>G	NP_000029.2:p.Ser2580Ala	801041	ClinVar	Uncertain significance		PM2_supporting	missense	BP1							BP1, PM2_supporting	Uncertain significance
NM_000038.6:c.7739C>T	NP_000029.2:p.Ser2580Phe	647268	ClinVar	Uncertain significance		PM2_supporting	missense	BP1							BP1, PM2_supporting	Uncertain significance
NM_000038.6:c.7741A>G	NP_000029.2:p.Ser2581Gly	647034	ClinVar	Uncertain significance		PM2_supporting	missense	BP1							BP1, PM2_supporting	Uncertain significance
NM_000038.6:c.7742G>T	NP_000029.2:p.Ser2581Ile	1051127	ClinVar	Uncertain significance		PM2_supporting	missense	BP1							BP1, PM2_supporting	Uncertain significance
NM_000038.6:c.7742G>C	NP_000029.2:p.Ser2581Thr	489496	ClinVar	Uncertain significance		PM2_supporting	missense	BP1							BP1, PM2_supporting	Uncertain significance
NM_000038.6:c.7743T>C	NP_000029.2:p.Ser2581=	827234	ClinVar	Likely benign		PM2_supporting	synonymous	BP4, BP7							BP4, BP7, PM2_supporting	Likely benign
NM_000038.6:c.7744G>A	NP_000029.2:p.Glu2582Lys	964392	ClinVar	Uncertain significance		PM2_supporting	missense	BP1							BP1, PM2_supporting	Uncertain significance
NM_000038.6:c.7744del	NP_000029.2:p.Glu2582LysfsTer11	482518	ClinVar	Pathogenic		PM2_supporting	frameshift	PVS1							PVS1, PM2_supporting	Likely pathogenic
NM_000038.6:c.7745A>G	NP_000029.2:p.Glu2582Gly	827236	ClinVar	Uncertain significance		PM2_supporting	missense	BP1							BP1, PM2_supporting	Uncertain significance
NM_000038.6:c.7748A>G	NP_000029.2:p.Lys2583Arg	827238	ClinVar	Uncertain significance		PM2_supporting	missense	BP1							BP1, PM2_supporting	Uncertain significance
NM_000038.6:c.7749A>C	NP_000029.2:p.Lys2583Asn	953942	ClinVar	Uncertain significance		PM2_supporting	missense	BP1							BP1, PM2_supporting	Uncertain significance
NM_000038.6:c.7750G>T	NP_000029.2:p.Ala2584Ser	926122	ClinVar	Uncertain significance		PM2_supporting	missense	BP1							BP1, PM2_supporting	Uncertain significance
NM_000038.6:c.7750G>A	NP_000029.2:p.Ala2584Thr	630201	ClinVar	Uncertain significance	0.0001171 (4 in 34152 alleles in Latino/Admixed American population in gnomAD v.2.1.1 (non-cancer))	BS1	missense	BP1							BP1, BS1	Likely benign
NM_000038.6:c.7754A>C	NP_000029.2:p.Lys2585Thr	230982	ClinVar	Uncertain significance		PM2_supporting	missense	BP1							BP1, PM2_supporting	Uncertain significance
NM_000038.6:c.7757G>A	NP_000029.2:p.Ser2586Asn	1297699	ClinVar, InSiGHT LOVD	Uncertain significance		PM2_supporting	missense	BP1							BP1, PM2_supporting	Uncertain significance
NM_000038.6:c.7757G>T	NP_000029.2:p.Ser2586Ile	41537	ClinVar	Uncertain significance	0.0000062 (2 in 323228 alleles in UK Biobank population in UK Biobank)		missense	BP1							BP1	Uncertain significance
NM_000038.6:c.7763A>G	NP_000029.2:p.Asp2588Gly	482420	ClinVar	Uncertain significance		PM2_supporting	missense	BP1							BP1, PM2_supporting	Uncertain significance
NM_000038.6:c.7764T>A	NP_000029.2:p.Asp2588Glu	470107	ClinVar	Uncertain significance		PM2_supporting	missense	BP1							BP1, PM2_supporting	Uncertain significance
NM_000038.6:c.7766A>G	NP_000029.2:p.Glu2589Gly	41515	ClinVar	Uncertain significance	0.0000328 (1 in 30516 alleles in South Asian population in gnomAD v.2.1.1 (non-cancer))	BS1	missense	BP1							BP1, BS1	Likely benign
NM_000038.6:c.7770A>C	NP_000029.2:p.Lys2590Asn	927906	ClinVar	Uncertain significance		PM2_supporting	missense	BP1							BP1, PM2_supporting	Uncertain significance
NM_000038.6:c.7771C>T	NP_000029.2:p.His2591Tyr	628605	ClinVar	Uncertain significance	0.0000243 (1 in 41116 alleles in African/African American population in gnomAD v3.1.2 (non-cancer))	BS1	missense	BP1							BP1, BS1	Likely benign
NM_000038.6:c.7771C>G	NP_000029.2:p.His2591Asp	428129	ClinVar	Uncertain significance		PM2_supporting	missense	BP1							BP1, PM2_supporting	Uncertain significance
NM_000038.6:c.7772_7773del	NP_000029.2:p.His2591ArgfsTer11	1074715	ClinVar	Pathogenic		PM2_supporting	frameshift	PVS1							PVS1, PM2_supporting	Likely pathogenic
NM_000038.6:c.7772A>G	NP_000029.2:p.His2591Arg	946681	ClinVar	Uncertain significance		PM2_supporting	missense	BP1							BP1, PM2_supporting	Uncertain significance
NM_000038.6:c.7772A>T	NP_000029.2:p.His2591Leu	827249	ClinVar	Uncertain significance		PM2_supporting	missense	BP1							BP1, PM2_supporting	Uncertain significance
NM_000038.6:c.7772A>C	NP_000029.2:p.His2591Pro	470108	ClinVar	Uncertain significance	0.0000196 (2 in 102296 alleles in European (non-Finnish) population in gnomAD v.2.1.1 (non-cancer))	BS1	missense	BP1							BP1, BS1	Likely benign
NM_000038.6:c.7773T>C	NP_000029.2:p.His2591=	630202	ClinVar	Likely benign	0.0000098 (1 in 102256 alleles in European (non-Finnish) population in gnomAD v.2.1.1 (non-cancer))		synonymous	BP4, BP7							BP4, BP7	Likely benign
NM_000038.6:c.7778A>G	NP_000029.2:p.Asn2593Ser	161205	ClinVar	Uncertain significance	0.0000425 (5 in 117678 alleles in European (non-Finnish) population in gnomAD v.2.1.1 (non-cancer))	BS1	missense	BP1							BP1, BS1	Likely benign
NM_000038.6:c.7779C>T	NP_000029.2:p.Asn2593=	470109	ClinVar	Likely benign		PM2_supporting	synonymous	BP4, BP7							BP4, BP7, PM2_supporting	Likely benign
NM_000038.6:c.7781C>G	NP_000029.2:p.Ser2594Cys	350422	ClinVar	Likely benign	0.003379 (103 in 30482 alleles in South Asian population in gnomAD v.2.1.1 (non-cancer))	BA1	missense	BP1							BA1	Benign
NM_000038.6:c.7782T>G	NP_000029.2:p.Ser2594=	758593	ClinVar	Likely benign		PM2_supporting	synonymous	BP4, BP7							BP4, BP7, PM2_supporting	Likely benign
NM_000038.6:c.7786T>G	NP_000029.2:p.Ser2596Ala	142442	ClinVar, InSiGHT LOVD	Uncertain significance	0.0001454 (47 in 323226 alleles in UK Biobank population in UK Biobank)	BS1	missense	BP1							BP1, BS1	Likely benign
NM_000038.6:c.7790G>A	NP_000029.2:p.Gly2597Glu	651166	ClinVar	Uncertain significance	0.0000293 (1 in 34136 alleles in Latino/Admixed American population in gnomAD v.2.1.1 (non-cancer))	BS1	missense	BP1							BP1, BS1	Likely benign
NM_000038.6:c.7793C>G	NP_000029.2:p.Thr2598Ser	1039177	ClinVar	Uncertain significance		PM2_supporting	missense	BP1							BP1, PM2_supporting	Uncertain significance
NM_000038.6:c.7793C>T	NP_000029.2:p.Thr2598Ile	802147	ClinVar	Uncertain significance		PM2_supporting	missense	BP1							BP1, PM2_supporting	Uncertain significance
NM_000038.6:c.7793C>A	NP_000029.2:p.Thr2598Asn	236649	ClinVar	Uncertain significance	0.0000098 (1 in 102164 alleles in European (non-Finnish) population in gnomAD v.2.1.1 (non-cancer))		missense	BP1							BP1	Uncertain significance
NM_000038.6:c.7798_7801del	NP_000029.2:p.Gln2600ValfsTer15	827255	ClinVar	Pathogenic	0.0000329 (1 in 30422 alleles in South Asian population in gnomAD v.2.1.1 (non-cancer))	BS1	frameshift	PVS1							PVS1, BS1	Uncertain significance	internal lab contributors: observed in 4 individual worth 0 phenotype points; additional PM2 rule: allele frequency threshold of ≤ 0.0003% (0.000003) is only used if the allele count is > 1.	Likely pathogenic: PVS1, PM2_supporting
NM_000038.6:c.7794C>G	NP_000029.2:p.Thr2598=	630903	ClinVar	Likely benign		PM2_supporting	synonymous	BP4, BP7							BP4, BP7, PM2_supporting	Likely benign
NM_000038.6:c.7794C>T	NP_000029.2:p.Thr2598=	482415	ClinVar	Likely benign	0.0000031 (1 in 323220 alleles in UK Biobank population in UK Biobank)		synonymous	BP4, BP7							BP4, BP7	Likely benign
NM_000038.6:c.7797A>C	NP_000029.2:p.Lys2599Asn	181826	ClinVar	Uncertain significance	0.0000586 (2 in 34118 alleles in Latino/Admixed American population in gnomAD v.2.1.1 (non-cancer))	BS1	missense	BP1			BS2_supporting				BP1, BS1, BS2_supporting	Likely benign
NM_000038.6:c.7798C>G	NP_000029.2:p.Gln2600Glu	859980	ClinVar	Uncertain significance		PM2_supporting	missense	BP1							BP1, PM2_supporting	Uncertain significance
NM_000038.6:c.7803_7807del	NP_000029.2:p.Ser2601ArgfsTer17	648862	ClinVar	Likely pathogenic	0.0000062 (2 in 323182 alleles in UK Biobank population in UK Biobank)		frameshift	PVS1							PVS1	Uncertain significance	internal lab contributors: observed in 1 individual worth 0 phenotype points; additional PM2 rule: allele frequency threshold of ≤ 0.0003% (0.000003) is only used if the allele count is > 1.	Likely pathogenic: PVS1, PM2_supporting
NM_000038.6:c.7800A>C	NP_000029.2:p.Gln2600His	629231	ClinVar	Uncertain significance		PM2_supporting	missense	BP1							BP1, PM2_supporting	Uncertain significance
NM_000038.6:c.7802G>C	NP_000029.2:p.Ser2601Thr	933245	ClinVar	Uncertain significance		PM2_supporting	missense	BP1							BP1, PM2_supporting	Uncertain significance
NM_000038.6:c.7802G>A	NP_000029.2:p.Ser2601Asn	490364	ClinVar	Uncertain significance	0.0000031 (1 in 323180 alleles in UK Biobank population in UK Biobank)		missense	BP1							BP1	Uncertain significance
NM_000038.6:c.7803T>G	NP_000029.2:p.Ser2601Arg	1343462	ClinVar	Uncertain significance		PM2_supporting	missense	BP1							BP1, PM2_supporting	Uncertain significance
NM_000038.6:c.7808A>G	NP_000029.2:p.Glu2603Gly	127321	ClinVar	Uncertain significance	0.0000486 (2 in 41144 alleles in African/African American population in gnomAD v3.1.2 (non-cancer))	BS1	missense	BP1							BP1, BS1	Likely benign
NM_000038.6:c.7809A>C	NP_000029.2:p.Glu2603Asp	654022	ClinVar	Uncertain significance		PM2_supporting	missense	BP1							BP1, PM2_supporting	Uncertain significance
NM_000038.6:c.7812C>G	NP_000029.2:p.Asn2604Lys	232691	ClinVar	Uncertain significance		PM2_supporting	missense	BP1							BP1, PM2_supporting	Uncertain significance
NM_000038.6:c.7813C>G	NP_000029.2:p.Gln2605Glu	947448	ClinVar	Uncertain significance	0.0002018 (1 in 4956 alleles in East Asian population in gnomAD v3.1.2 (non-cancer))	BS1	missense	BP1							BP1, BS1	Likely benign
NM_000038.6:c.7815A>C	NP_000029.2:p.Gln2605His	470111	ClinVar	Uncertain significance		PM2_supporting	missense	BP1							BP1, PM2_supporting	Uncertain significance
NM_000038.6:c.7816G>A	NP_000029.2:p.Val2606Ile	860900	ClinVar	Uncertain significance		PM2_supporting	missense	BP1							BP1, PM2_supporting	Uncertain significance
NM_000038.6:c.7817T>C	NP_000029.2:p.Val2606Ala	575700	ClinVar	Uncertain significance		PM2_supporting	missense	BP1							BP1, PM2_supporting	Uncertain significance
NM_000038.6:c.7818A>C	NP_000029.2:p.Val2606=	1130549	ClinVar	Likely benign	0.0000293 (1 in 34116 alleles in Latino/Admixed American population in gnomAD v.2.1.1 (non-cancer))	BS1	synonymous	BP4, BP7							BP4, BP7, BS1	Likely benign
NM_000038.6:c.7818A>G	NP_000029.2:p.Val2606=	482366	ClinVar	Likely benign		PM2_supporting	synonymous	BP4, BP7							BP4, BP7, PM2_supporting	Likely benign
NM_000038.6:c.7821C>T	NP_000029.2:p.Ser2607=	184665	ClinVar	Likely benign	0.0075219 (36 in 4786 alleles in South Asian population in gnomAD v3.1.2 (non-cancer))	BA1	synonymous	BP4, BP7							BA1	Benign
NM_000038.6:c.7822G>A	NP_000029.2:p.Ala2608Thr	236650	ClinVar, InSiGHT LOVD	Uncertain significance	0.0000663 (1 in 15078 alleles in Latino/Admixed American population in gnomAD v3.1.2 (non-cancer))	BS1	missense	BP1							BP1, BS1	Likely benign
NM_000038.6:c.7823C>G	NP_000029.2:p.Ala2608Gly	537514	ClinVar	Uncertain significance		PM2_supporting	missense	BP1							BP1, PM2_supporting	Uncertain significance
NM_000038.6:c.7829G>C	NP_000029.2:p.Gly2610Ala	957922	ClinVar	Uncertain significance		PM2_supporting	missense	BP1							BP1, PM2_supporting	Uncertain significance
NM_000038.6:c.7829G>A	NP_000029.2:p.Gly2610Glu	847368	ClinVar	Uncertain significance		PM2_supporting	missense	BP1							BP1, PM2_supporting	Uncertain significance
NM_000038.6:c.7829G>T	NP_000029.2:p.Gly2610Val	579935	ClinVar	Uncertain significance	0.0000031 (1 in 323214 alleles in UK Biobank population in UK Biobank)		missense	BP1							BP1	Uncertain significance
NM_000038.6:c.7831A>T	NP_000029.2:p.Thr2611Ser	486776	ClinVar	Uncertain significance		PM2_supporting	missense	BP1							BP1, PM2_supporting	Uncertain significance
NM_000038.6:c.7832C>A	NP_000029.2:p.Thr2611Lys	470112	ClinVar	Uncertain significance	0.0001376 (2 in 14532 alleles in African/African American population in gnomAD v.2.1.1 (non-cancer))	BS1	missense	BP1							BP1, BS1	Likely benign
NM_000038.6:c.7832C>T	NP_000029.2:p.Thr2611Ile	133523	ClinVar, InSiGHT LOVD	Uncertain significance	0.0001698 (3 in 17672 alleles in East Asian population in gnomAD v.2.1.1 (non-cancer))	BS1	missense	BP1							BP1, BS1	Likely benign
NM_000038.6:c.7833A>G	NP_000029.2:p.Thr2611=	380855	ClinVar	Likely benign	0.0001171 (4 in 34160 alleles in Latino/Admixed American population in gnomAD v.2.1.1 (non-cancer))	BS1	synonymous	BP4, BP7							BP4, BP7, BS1	Likely benign
NM_000038.6:c.7836G>C	NP_000029.2:p.Trp2612Cys	537451	ClinVar	Uncertain significance	0.0000154 (1 in 64790 alleles in European (non-Finnish) population in gnomAD v3.1.2 (non-cancer))	BS1	missense	BP1							BP1, BS1	Likely benign
NM_000038.6:c.7837A>C	NP_000029.2:p.Arg2613=	703666	ClinVar	Likely benign		PM2_supporting	synonymous	BP4, BP7							BP4, BP7, PM2_supporting	Likely benign
NM_000038.6:c.7838G>A	NP_000029.2:p.Arg2613Lys	433677	ClinVar	Uncertain significance	0.0000093 (3 in 323212 alleles in UK Biobank population in UK Biobank)		missense	BP1							BP1	Uncertain significance
NM_000038.6:c.7844_7847del	NP_000029.2:p.Ile2615LysfsTer28	947262	ClinVar	Pathogenic		PM2_supporting	frameshift	PVS1							PVS1, PM2_supporting	Likely pathogenic
NM_000038.6:c.7842A>C	NP_000029.2:p.Lys2614Asn	489497	ClinVar	Uncertain significance		PM2_supporting	missense	BP1							BP1, PM2_supporting	Uncertain significance
NM_000038.6:c.7843A>T	NP_000029.2:p.Ile2615Leu	941020	ClinVar	Uncertain significance		PM2_supporting	missense	BP1							BP1, PM2_supporting	Uncertain significance
NM_000038.6:c.7843A>G	NP_000029.2:p.Ile2615Val	216180	ClinVar	Uncertain significance		PM2_supporting	missense	BP1							BP1, PM2_supporting	Uncertain significance
NM_000038.6:c.7844T>G	NP_000029.2:p.Ile2615Arg	923839	ClinVar	Uncertain significance		PM2_supporting	missense	BP1							BP1, PM2_supporting	Uncertain significance
NM_000038.6:c.7844T>C	NP_000029.2:p.Ile2615Thr	470113	ClinVar	Uncertain significance	0.0000098 (1 in 102088 alleles in European (non-Finnish) population in gnomAD v.2.1.1 (non-cancer))		missense	BP1							BP1	Uncertain significance
NM_000038.6:c.7849_7853del	NP_000029.2:p.Glu2617Ter	APC_001491	InSiGHT LOVD	pathogenic		PM2_supporting	frameshift	PVS1							PVS1, PM2_supporting	Likely pathogenic
NM_000038.6:c.7849G>C	NP_000029.2:p.Glu2617Gln	654951	ClinVar	Uncertain significance		PM2_supporting	missense	BP1							BP1, PM2_supporting	Uncertain significance
NM_000038.6:c.7852A>G	NP_000029.2:p.Asn2618Asp	216181	ClinVar	Uncertain significance		PM2_supporting	missense	BP1							BP1, PM2_supporting	Uncertain significance
NM_000038.6:c.7853A>T	NP_000029.2:p.Asn2618Ile	1064027	ClinVar	Uncertain significance		PM2_supporting	missense	BP1							BP1, PM2_supporting	Uncertain significance
NM_000038.6:c.7853A>G	NP_000029.2:p.Asn2618Ser	652208	ClinVar	Uncertain significance	0.0000062 (2 in 323206 alleles in UK Biobank population in UK Biobank)		missense	BP1							BP1	Uncertain significance
NM_000038.6:c.7856A>C	NP_000029.2:p.Glu2619Ala	231577	ClinVar	Uncertain significance		PM2_supporting	missense	BP1							BP1, PM2_supporting	Uncertain significance
NM_000038.6:c.7858T>C	NP_000029.2:p.Phe2620Leu	490365	ClinVar	Uncertain significance		PM2_supporting	missense	BP1							BP1, PM2_supporting	Uncertain significance
NM_000038.6:c.7858T>A	NP_000029.2:p.Phe2620Ile	141524	ClinVar	Uncertain significance	0.0000031 (1 in 323220 alleles in UK Biobank population in UK Biobank)		missense	BP1							BP1	Uncertain significance
NM_000038.6:c.7859T>A	NP_000029.2:p.Phe2620Tyr	490366	ClinVar	Uncertain significance	0.0000093 (3 in 323220 alleles in UK Biobank population in UK Biobank)		missense	BP1							BP1	Uncertain significance
NM_000038.6:c.7862C>G	NP_000029.2:p.Ser2621Cys	41516	ClinVar, InSiGHT LOVD	Likely benign	0.0055195 (1784 in 323218 alleles in UK Biobank population in UK Biobank)	BA1	missense	BP1	BS3_supporting	15300854	BP2, BS4_supporting	1338904, 15300854, 24599579, 24599579;11668620 Myoshi 1316610, Sharp 15300854; Grandval 24599579, Ruiz-Ponte 11668620, Bonn LOVD (unpublished); Grandval 24599579, Ruiz-Ponte 11668620			BA1	Benign	pilot variant: BA1, BS2, BP1
NM_000038.6:c.7863T>A	NP_000029.2:p.Ser2621=	632636	ClinVar	Likely benign		PM2_supporting	synonymous	BP4, BP7							BP4, BP7, PM2_supporting	Likely benign
NM_000038.6:c.7864C>A	NP_000029.2:p.Pro2622Thr	489498	ClinVar	Uncertain significance		PM2_supporting	missense	BP1							BP1, PM2_supporting	Uncertain significance
NM_000038.6:c.7864C>G	NP_000029.2:p.Pro2622Ala	411484	ClinVar	Uncertain significance		PM2_supporting	missense	BP1							BP1, PM2_supporting	Uncertain significance
NM_000038.6:c.7865_7866delinsAG	NP_000029.2:p.Pro2622Gln	941683	ClinVar	Uncertain significance		PM2_supporting	missense	BP1							BP1, PM2_supporting	Uncertain significance
NM_000038.6:c.7865C>G	NP_000029.2:p.Pro2622Arg	482455	ClinVar	Uncertain significance		PM2_supporting	missense	BP1							BP1, PM2_supporting	Uncertain significance
NM_000038.6:c.7865C>T	NP_000029.2:p.Pro2622Leu	75619	ClinVar	Uncertain significance	0.0000186 (6 in 323222 alleles in UK Biobank population in UK Biobank)	BS1	missense	BP1							BP1, BS1	Likely benign
NM_000038.6:c.7866C>A	NP_000029.2:p.Pro2622=	755153	ClinVar	Likely benign		PM2_supporting	synonymous	BP4, BP7							BP4, BP7, PM2_supporting	Likely benign
NM_000038.6:c.7866C>T	NP_000029.2:p.Pro2622=	754530	ClinVar	Likely benign		PM2_supporting	synonymous	BP4, BP7							BP4, BP7, PM2_supporting	Likely benign
NM_000038.6:c.7867A>T	NP_000029.2:p.Thr2623Ser	827296	ClinVar, InSiGHT LOVD	Uncertain significance		PM2_supporting	missense	BP1							BP1, PM2_supporting	Uncertain significance
NM_000038.6:c.7867A>G	NP_000029.2:p.Thr2623Ala	411551	ClinVar, InSiGHT LOVD	Uncertain significance	0.0000098 (1 in 102156 alleles in European (non-Finnish) population in gnomAD v.2.1.1 (non-cancer))		missense	BP1							BP1	Uncertain significance
NM_000038.6:c.7869A>C	NP_000029.2:p.Thr2623=	1086669	ClinVar	Likely benign	0.0000565 (1 in 17686 alleles in East Asian population in gnomAD v.2.1.1 (non-cancer))	BS1	synonymous	BP4, BP7							BP4, BP7, BS1	Likely benign
NM_000038.6:c.7869A>G	NP_000029.2:p.Thr2623=	630833	ClinVar	Likely benign		PM2_supporting	synonymous	BP4, BP7							BP4, BP7, PM2_supporting	Likely benign
NM_000038.6:c.7870A>G	NP_000029.2:p.Asn2624Asp	489499	ClinVar	Uncertain significance		PM2_supporting	missense	BP1							BP1, PM2_supporting	Uncertain significance
NM_000038.6:c.7872T>C	NP_000029.2:p.Asn2624=	516280	ClinVar	Uncertain significance	0.0000648 (1 in 15424 alleles in European (non-Finnish) population in gnomAD v.2.1.1 (non-cancer))	BS1	synonymous	BP4, BP7							BP4, BP7, BS1	Likely benign
NM_000038.6:c.7874G>A	NP_000029.2:p.Ser2625Asn	949059	ClinVar	Uncertain significance		PM2_supporting	missense	BP1							BP1, PM2_supporting	Uncertain significance
NM_000038.6:c.7876A>G	NP_000029.2:p.Thr2626Ala	827302	ClinVar	Uncertain significance	0.0000565 (1 in 17690 alleles in East Asian population in gnomAD v.2.1.1 (non-cancer))	BS1	missense	BP1							BP1, BS1	Likely benign
NM_000038.6:c.7879_7894del	NP_000029.2:p.Ser2627GlnfsTer12	844610	ClinVar	Pathogenic		PM2_supporting	frameshift	PVS1							PVS1, PM2_supporting	Likely pathogenic
NM_000038.6:c.7877C>G	NP_000029.2:p.Thr2626Ser	827303	ClinVar	Uncertain significance		PM2_supporting	missense	BP1							BP1, PM2_supporting	Uncertain significance
NM_000038.6:c.7877C>A	NP_000029.2:p.Thr2626Asn	487059	ClinVar	Uncertain significance		PM2_supporting	missense	BP1							BP1, PM2_supporting	Uncertain significance
NM_000038.6:c.7877C>T	NP_000029.2:p.Thr2626Ile	181827	ClinVar	Uncertain significance	0.0000154 (1 in 64808 alleles in European (non-Finnish) population in gnomAD v3.1.2 (non-cancer))	BS1	missense	BP1							BP1, BS1	Likely benign
NM_000038.6:c.7878T>C	NP_000029.2:p.Thr2626=	795641	ClinVar	Likely benign		PM2_supporting	synonymous	BP4, BP7							BP4, BP7, PM2_supporting	Likely benign
NM_000038.6:c.7878T>G	NP_000029.2:p.Thr2626=	184082	ClinVar	Likely benign	0.0002086 (1 in 4794 alleles in South Asian population in gnomAD v3.1.2 (non-cancer))	BS1	synonymous	BP4, BP7			BS2_supporting				BP4, BP7, BS1, BS2_supporting	Likely benign
NM_000038.6:c.7879T>G	NP_000029.2:p.Ser2627Ala	1052468	ClinVar	Uncertain significance		PM2_supporting	missense	BP1							BP1, PM2_supporting	Uncertain significance
NM_000038.6:c.7879T>A	NP_000029.2:p.Ser2627Thr	827304	ClinVar	Uncertain significance		PM2_supporting	missense	BP1							BP1, PM2_supporting	Uncertain significance
NM_000038.6:c.7880C>T	NP_000029.2:p.Ser2627Phe	939073	ClinVar	Uncertain significance	0.0000031 (1 in 323222 alleles in UK Biobank population in UK Biobank)		missense	BP1							BP1	Uncertain significance
NM_000038.6:c.7882C>G	NP_000029.2:p.Gln2628Glu	567535	ClinVar	Uncertain significance		PM2_supporting	missense	BP1							BP1, PM2_supporting	Uncertain significance
NM_000038.6:c.7883A>T	NP_000029.2:p.Gln2628Leu	1037403	ClinVar	Uncertain significance		PM2_supporting	missense	BP1							BP1, PM2_supporting	Uncertain significance
NM_000038.6:c.7883A>G	NP_000029.2:p.Gln2628Arg	231707	ClinVar	Uncertain significance	0.0000565 (1 in 17688 alleles in East Asian population in gnomAD v.2.1.1 (non-cancer))	BS1	missense	BP1							BP1, BS1	Likely benign
NM_000038.6:c.7884G>A	NP_000029.2:p.Gln2628=	1145130	ClinVar	Likely benign		PM2_supporting	synonymous	BP4, BP7							BP4, BP7, PM2_supporting	Likely benign
NM_000038.6:c.7884G>T	NP_000029.2:p.Gln2628His	489500	ClinVar	Uncertain significance	0.0000031 (1 in 323224 alleles in UK Biobank population in UK Biobank)		missense	BP1							BP1	Uncertain significance
NM_000038.6:c.7886C>T	NP_000029.2:p.Thr2629Ile	945974	ClinVar	Uncertain significance		PM2_supporting	missense	BP1							BP1, PM2_supporting	Uncertain significance
NM_000038.6:c.7887C>G	NP_000029.2:p.Thr2629=	922333	ClinVar	Likely benign	0.0000098 (1 in 102248 alleles in European (non-Finnish) population in gnomAD v.2.1.1 (non-cancer))		synonymous	BP4, BP7							BP4, BP7	Likely benign
NM_000038.6:c.7887C>T	NP_000029.2:p.Thr2629=	482439	ClinVar	Likely benign	0.0000328 (1 in 30524 alleles in South Asian population in gnomAD v.2.1.1 (non-cancer))	BS1	synonymous	BP4, BP7							BP4, BP7, BS1	Likely benign
NM_000038.6:c.7888G>C	NP_000029.2:p.Val2630Leu	630010	ClinVar	Uncertain significance		PM2_supporting	missense	BP1							BP1, PM2_supporting	Uncertain significance
NM_000038.6:c.7888G>A	NP_000029.2:p.Val2630Ile	41517	ClinVar, InSiGHT LOVD	Uncertain significance	0.0001956 (20 in 102234 alleles in European (non-Finnish) population in gnomAD v.2.1.1 (non-cancer))	BS1	missense	BP1			BS2				BP1, BS1, BS2	Benign
NM_000038.6:c.7891del	NP_000029.2:p.Ser2631ProfsTer13	545813	ClinVar	Likely pathogenic		PM2_supporting	frameshift	PVS1							PVS1, PM2_supporting	Likely pathogenic
NM_000038.6:c.7889T>C	NP_000029.2:p.Val2630Ala	233511	ClinVar	Uncertain significance		PM2_supporting	missense	BP1							BP1, PM2_supporting	Uncertain significance
NM_000038.6:c.7891T>G	NP_000029.2:p.Ser2631Ala	411564	ClinVar	Uncertain significance		PM2_supporting	missense	BP1							BP1, PM2_supporting	Uncertain significance
NM_000038.6:c.7892C>T	NP_000029.2:p.Ser2631Phe	181828	ClinVar	Uncertain significance	0.0000098 (1 in 102260 alleles in European (non-Finnish) population in gnomAD v.2.1.1 (non-cancer))		missense	BP1							BP1	Uncertain significance
NM_000038.6:c.7893C>A	NP_000029.2:p.Ser2631=	705109	ClinVar	Likely benign		PM2_supporting	synonymous	BP4, BP7							BP4, BP7, PM2_supporting	Likely benign
NM_000038.6:c.7893C>T	NP_000029.2:p.Ser2631=	232237	ClinVar	Likely benign	0.0000031 (1 in 323228 alleles in UK Biobank population in UK Biobank)		synonymous	BP4, BP7							BP4, BP7	Likely benign
NM_000038.6:c.7896A>T	NP_000029.2:p.Ser2632=	1085039	ClinVar	Likely benign		PM2_supporting	synonymous	BP4, BP7							BP4, BP7, PM2_supporting	Likely benign
NM_000038.6:c.7897G>C	NP_000029.2:p.Gly2633Arg	619777	ClinVar	Uncertain significance		PM2_supporting	missense	BP1							BP1, PM2_supporting	Uncertain significance
NM_000038.6:c.7898G>C	NP_000029.2:p.Gly2633Ala	925997	ClinVar	Uncertain significance		PM2_supporting	missense	BP1							BP1, PM2_supporting	Uncertain significance
NM_000038.6:c.7899T>C	NP_000029.2:p.Gly2633=	1316498	ClinVar	Uncertain significance		PM2_supporting	synonymous	BP4, BP7							BP4, BP7, PM2_supporting	Likely benign
NM_000038.6:c.7901C>A	NP_000029.2:p.Ala2634Asp	827321	ClinVar	Uncertain significance		PM2_supporting	missense	BP1							BP1, PM2_supporting	Uncertain significance
NM_000038.6:c.7901C>T	NP_000029.2:p.Ala2634Val	482416	ClinVar	Uncertain significance	0.0000098 (1 in 102350 alleles in European (non-Finnish) population in gnomAD v.2.1.1 (non-cancer))		missense	BP1							BP1	Uncertain significance
NM_000038.6:c.7903A>G	NP_000029.2:p.Thr2635Ala	350423	ClinVar	Uncertain significance	0.0000169 (4 in 236004 alleles in Total population in gnomAD v.2.1.1 (non-cancer))	BS1	missense	BP1							BP1, BS1	Likely benign
NM_000038.6:c.7905A>G	NP_000029.2:p.Thr2635=	798656	ClinVar	Likely benign		PM2_supporting	synonymous	BP4, BP7							BP4, BP7, PM2_supporting	Likely benign
NM_000038.6:c.7906A>C	NP_000029.2:p.Asn2636His	482315	ClinVar	Uncertain significance		PM2_supporting	missense	BP1							BP1, PM2_supporting	Uncertain significance
NM_000038.6:c.7910_7912del	NP_000029.2:p.Gly2637del	419743	ClinVar	Uncertain significance	0.0000565 (1 in 17686 alleles in East Asian population in gnomAD v.2.1.1 (non-cancer))	BS1	inframe	BP4							BP4, BS1	Likely benign
NM_000038.6:c.7909G>A	NP_000029.2:p.Gly2637Ser	411370	ClinVar	Uncertain significance		PM2_supporting	missense	BP1							BP1, PM2_supporting	Uncertain significance
NM_000038.6:c.7910G>A	NP_000029.2:p.Gly2637Asp	967107	ClinVar	Uncertain significance	0.0000292 (1 in 34246 alleles in Latino/Admixed American population in gnomAD v.2.1.1 (non-cancer))	BS1	missense	BP1							BP1, BS1	Likely benign
NM_000038.6:c.7910G>C	NP_000029.2:p.Gly2637Ala	850770	ClinVar	Uncertain significance		PM2_supporting	missense	BP1							BP1, PM2_supporting	Uncertain significance
NM_000038.6:c.7911T>G	NP_000029.2:p.Gly2637=	921478	ClinVar	Likely benign		PM2_supporting	synonymous	BP4, BP7							BP4, BP7, PM2_supporting	Likely benign
NM_000038.6:c.7912G>C	NP_000029.2:p.Ala2638Pro	470115	ClinVar	Uncertain significance		PM2_supporting	missense	BP1							BP1, PM2_supporting	Uncertain significance
NM_000038.6:c.7914T>A	NP_000029.2:p.Ala2638=	APC_001903	InSiGHT LOVD	Likely benign		PM2_supporting	synonymous	BP4, BP7							BP4, BP7, PM2_supporting	Likely benign
NM_000038.6:c.7914T>G	NP_000029.2:p.Ala2638=	470116	ClinVar	Likely benign		PM2_supporting	synonymous	BP4, BP7							BP4, BP7, PM2_supporting	Likely benign
NM_000038.6:c.7915G>C	NP_000029.2:p.Glu2639Gln	236651	ClinVar	Uncertain significance		PM2_supporting	missense	BP1							BP1, PM2_supporting	Uncertain significance
NM_000038.6:c.7916A>C	NP_000029.2:p.Glu2639Ala	419575	ClinVar	Uncertain significance	0.000017 (2 in 117870 alleles in European (non-Finnish) population in gnomAD v.2.1.1 (non-cancer))	BS1	missense	BP1							BP1, BS1	Likely benign
NM_000038.6:c.7917A>T	NP_000029.2:p.Glu2639Asp	844198	ClinVar	Uncertain significance	0.0000655 (2 in 30522 alleles in South Asian population in gnomAD v.2.1.1 (non-cancer))	BS1	missense	BP1							BP1, BS1	Likely benign
NM_000038.6:c.7918T>A	NP_000029.2:p.Ser2640Thr	1006571	ClinVar	Uncertain significance		PM2_supporting	missense	BP1							BP1, PM2_supporting	Uncertain significance
NM_000038.6:c.7919_7933del	NP_000029.2:p.Ser2640_Ile2644del	827330	ClinVar	Uncertain significance		PM2_supporting	inframe								PM2_supporting	Uncertain significance
NM_000038.6:c.7918T>C	NP_000029.2:p.Ser2640Pro	485092	ClinVar	Uncertain significance	0.0000031 (1 in 323222 alleles in UK Biobank population in UK Biobank)		missense	BP1							BP1	Uncertain significance
NM_000038.6:c.7922A>C	NP_000029.2:p.Lys2641Thr	246385	ClinVar	Uncertain significance		PM2_supporting	missense	BP1							BP1, PM2_supporting	Uncertain significance
NM_000038.6:c.7923G>A	NP_000029.2:p.Lys2641=	1128041	ClinVar	Likely benign		PM2_supporting	synonymous	BP4, BP7							BP4, BP7, PM2_supporting	Likely benign
NM_000038.6:c.7925C>T	NP_000029.2:p.Thr2642Ile	926882	ClinVar	Uncertain significance	0.0000154 (1 in 64794 alleles in European (non-Finnish) population in gnomAD v3.1.2 (non-cancer))	BS1	missense	BP1							BP1, BS1	Likely benign
NM_000038.6:c.7926T>C	NP_000029.2:p.Thr2642=	1011751	ClinVar	Uncertain significance		PM2_supporting	synonymous	BP4, BP7							BP4, BP7, PM2_supporting	Likely benign
NM_000038.6:c.7926_7929del	NP_000029.2:p.Leu2643PhefsTer16	956814	ClinVar	Pathogenic		PM2_supporting	frameshift	PVS1							PVS1, PM2_supporting	Likely pathogenic
NM_000038.6:c.7926T>A	NP_000029.2:p.Thr2642=	927170	ClinVar	Likely benign		PM2_supporting	synonymous	BP4, BP7							BP4, BP7, PM2_supporting	Likely benign
NM_000038.6:c.7927_7933delinsTA	NP_000029.2:p.Leu2643Ter	970360	ClinVar	Pathogenic		PM2_supporting	nonsense	PVS1							PVS1, PM2_supporting	Likely pathogenic
NM_000038.6:c.7930_7934del	NP_000029.2:p.Ile2644SerfsTer8	567733	ClinVar	Pathogenic		PM2_supporting	frameshift	PVS1							PVS1, PM2_supporting	Likely pathogenic
NM_000038.6:c.7929A>C	NP_000029.2:p.Leu2643=	416728	ClinVar	Likely benign		PM2_supporting	synonymous	BP4, BP7							BP4, BP7, PM2_supporting	Likely benign
NM_000038.6:c.7929A>G	NP_000029.2:p.Leu2643=	185449	ClinVar, InSiGHT LOVD	Uncertain significance	0.000229 (27 in 117912 alleles in European (non-Finnish) population in gnomAD v.2.1.1 (non-cancer))	BS1	synonymous	BP4, BP7			BS2_supporting				BP4, BP7, BS1, BS2_supporting	Likely benign
NM_000038.6:c.7930A>G	NP_000029.2:p.Ile2644Val	631160	ClinVar	Uncertain significance	0.0000243 (1 in 41090 alleles in African/African American population in gnomAD v3.1.2 (non-cancer))	BS1	missense	BP1							BP1, BS1	Likely benign
NM_000038.6:c.7932_7935del	NP_000029.2:p.Tyr2645LysfsTer14	486770	ClinVar, InSiGHT LOVD	Pathogenic		PM2_supporting	frameshift	PVS1			PS4_supporting	Myoshi 1316610, Brensinger 9824584, Groden 8381579			PVS1, PM2_supporting, PS4_supporting	Pathogenic
NM_000038.6:c.7931_7937del	NP_000029.2:p.Ile2644LysfsTer14	265577	ClinVar	Pathogenic		PM2_supporting	frameshift	PVS1							PVS1, PM2_supporting	Likely pathogenic
NM_000038.6:c.7931T>G	NP_000029.2:p.Ile2644Ser	1054021	ClinVar	Uncertain significance		PM2_supporting	missense	BP1							BP1, PM2_supporting	Uncertain significance
NM_000038.6:c.7931T>C	NP_000029.2:p.Ile2644Thr	422652	ClinVar	Uncertain significance		PM2_supporting	missense	BP1							BP1, PM2_supporting	Uncertain significance
NM_000038.6:c.7932T>A	NP_000029.2:p.Ile2644=	490367	ClinVar	Likely benign	0.0000663 (1 in 15074 alleles in Latino/Admixed American population in gnomAD v3.1.2 (non-cancer))	BS1	synonymous	BP4, BP7							BP4, BP7, BS1	Likely benign
NM_000038.6:c.7932T>C	NP_000029.2:p.Ile2644=	231410	ClinVar	Likely benign	0.0000557 (18 in 323216 alleles in UK Biobank population in UK Biobank)	BS1	synonymous	BP4, BP7							BP4, BP7, BS1	Likely benign
NM_000038.6:c.7933T>A	NP_000029.2:p.Tyr2645Asn	428169	ClinVar	Uncertain significance		PM2_supporting	missense	BP1							BP1, PM2_supporting	Uncertain significance
NM_000038.6:c.7934A>G	NP_000029.2:p.Tyr2645Cys	1052207	ClinVar	Uncertain significance		PM2_supporting	missense	BP1							BP1, PM2_supporting	Uncertain significance
NM_000038.6:c.7936C>G	NP_000029.2:p.Gln2646Glu	470117	ClinVar	Uncertain significance		PM2_supporting	missense	BP1							BP1, PM2_supporting	Uncertain significance
NM_000038.6:c.7938A>C	NP_000029.2:p.Gln2646His	827345	ClinVar	Uncertain significance	0.0000154 (1 in 64798 alleles in European (non-Finnish) population in gnomAD v3.1.2 (non-cancer))	BS1	missense	BP1							BP1, BS1	Likely benign
NM_000038.6:c.7940T>G	NP_000029.2:p.Met2647Arg	658706	ClinVar	Uncertain significance		PM2_supporting	missense	BP1							BP1, PM2_supporting	Uncertain significance
NM_000038.6:c.7942G>A	NP_000029.2:p.Ala2648Thr	583100	ClinVar	Uncertain significance		PM2_supporting	missense	BP1							BP1, PM2_supporting	Uncertain significance
NM_000038.6:c.7942G>T	NP_000029.2:p.Ala2648Ser	470118	ClinVar	Uncertain significance		PM2_supporting	missense	BP1							BP1, PM2_supporting	Uncertain significance
NM_000038.6:c.7943C>T	NP_000029.2:p.Ala2648Val	926511	ClinVar	Uncertain significance		PM2_supporting	missense	BP1							BP1, PM2_supporting	Uncertain significance
NM_000038.6:c.7944A>T	NP_000029.2:p.Ala2648=	470119	ClinVar	Likely benign		PM2_supporting	synonymous	BP4, BP7							BP4, BP7, PM2_supporting	Likely benign
NM_000038.6:c.7946_7955del	NP_000029.2:p.Pro2649LeufsTer8	545875	ClinVar	Pathogenic		PM2_supporting	frameshift								PM2_supporting	Uncertain significance
NM_000038.6:c.7945C>T	NP_000029.2:p.Pro2649Ser	219776	ClinVar	Uncertain significance	0.0000062 (2 in 323212 alleles in UK Biobank population in UK Biobank)		missense	BP1							BP1	Uncertain significance
NM_000038.6:c.7946C>T	NP_000029.2:p.Pro2649Leu	955497	ClinVar	Uncertain significance		PM2_supporting	missense	BP1							BP1, PM2_supporting	Uncertain significance
NM_000038.6:c.7950T>C	NP_000029.2:p.Ala2650=	470114	ClinVar	Likely benign		PM2_supporting	synonymous	BP4, BP7							BP4, BP7, PM2_supporting	Likely benign
NM_000038.6:c.7951G>C	NP_000029.2:p.Val2651Leu	620612	ClinVar	Uncertain significance		PM2_supporting	missense	BP1							BP1, PM2_supporting	Uncertain significance
NM_000038.6:c.7953T>C	NP_000029.2:p.Val2651=	827355	ClinVar	Likely benign		PM2_supporting	synonymous	BP4, BP7							BP4, BP7, PM2_supporting	Likely benign
NM_000038.6:c.7954T>G	NP_000029.2:p.Ser2652Ala	1003325	ClinVar	Uncertain significance		PM2_supporting	missense	BP1							BP1, PM2_supporting	Uncertain significance
NM_000038.6:c.7957A>G	NP_000029.2:p.Lys2653Glu	537551	ClinVar	Uncertain significance		PM2_supporting	missense	BP1							BP1, PM2_supporting	Uncertain significance
NM_000038.6:c.7960del	NP_000029.2:p.Thr2654GlnfsTer6	433678	ClinVar	Uncertain significance	0.0000648 (1 in 15424 alleles in European (non-Finnish) population in gnomAD v.2.1.1 (non-cancer))	BS1	frameshift								BS1	Likely benign
NM_000038.6:c.7959_7962del	NP_000029.2:p.Thr2654ArgfsTer5	545737	ClinVar	Pathogenic		PM2_supporting	frameshift								PM2_supporting	Uncertain significance
NM_000038.6:c.7966G>A	NP_000029.2:p.Asp2656Asn	489501	ClinVar	Uncertain significance		PM2_supporting	missense	BP1							BP1, PM2_supporting	Uncertain significance
NM_000038.6:c.7966G>T	NP_000029.2:p.Asp2656Tyr	433679	ClinVar	Uncertain significance		PM2_supporting	missense	BP1							BP1, PM2_supporting	Uncertain significance
NM_000038.6:c.7967A>G	NP_000029.2:p.Asp2656Gly	495374	ClinVar	Uncertain significance	0.0000093 (3 in 323218 alleles in UK Biobank population in UK Biobank)		missense	BP1							BP1	Uncertain significance
NM_000038.6:c.7968T>A	NP_000029.2:p.Asp2656Glu	659988	ClinVar	Uncertain significance		PM2_supporting	missense	BP1							BP1, PM2_supporting	Uncertain significance
NM_000038.6:c.7969G>A	NP_000029.2:p.Val2657Ile	827364	ClinVar	Uncertain significance	0.0000565 (1 in 17692 alleles in East Asian population in gnomAD v.2.1.1 (non-cancer))	BS1	missense	BP1							BP1, BS1	Likely benign
NM_000038.6:c.7973G>T	NP_000029.2:p.Trp2658Leu	83249	ClinVar	Uncertain significance		PM2_supporting	missense	BP1							BP1, PM2_supporting	Uncertain significance
NM_000038.6:c.7977G>C	NP_000029.2:p.Val2659=	759299	ClinVar	Likely benign		PM2_supporting	synonymous	BP4, BP7							BP4, BP7, PM2_supporting	Likely benign
NM_000038.6:c.7977G>A	NP_000029.2:p.Val2659=	470120	ClinVar	Likely benign	0.0000243 (1 in 41094 alleles in African/African American population in gnomAD v3.1.2 (non-cancer))	BS1	synonymous	BP4, BP7							BP4, BP7, BS1	Likely benign
NM_000038.6:c.7979G>A	NP_000029.2:p.Arg2660Lys	216182	ClinVar	Uncertain significance	0.0000309 (2 in 64796 alleles in European (non-Finnish) population in gnomAD v3.1.2 (non-cancer))	BS1	missense	BP1			BS2_supporting				BP1, BS1, BS2_supporting	Likely benign
NM_000038.6:c.7986G>A	NP_000029.2:p.Glu2662=	184432	ClinVar, InSiGHT LOVD	Likely benign	0.0000926 (6 in 64774 alleles in European (non-Finnish) population in gnomAD v3.1.2 (non-cancer))	BS1	synonymous	BP4, BP7							BP4, BP7, BS1	Likely benign
NM_000038.6:c.7988A>G	NP_000029.2:p.Asp2663Gly	411376	ClinVar	Uncertain significance		PM2_supporting	missense	BP1							BP1, PM2_supporting	Uncertain significance
NM_000038.6:c.7989C>T	NP_000029.2:p.Asp2663=	701203	ClinVar	Likely benign		PM2_supporting	synonymous	BP4, BP7							BP4, BP7, PM2_supporting	Likely benign
NM_000038.6:c.7989C>G	NP_000029.2:p.Asp2663Glu	646270	ClinVar	Uncertain significance		PM2_supporting	missense	BP1							BP1, PM2_supporting	Uncertain significance
NM_000038.6:c.7990T>C	NP_000029.2:p.Cys2664Arg	962583	ClinVar	Uncertain significance		PM2_supporting	missense	BP1							BP1, PM2_supporting	Uncertain significance
NM_000038.6:c.7993C>T	NP_000029.2:p.Pro2665Ser	565362	ClinVar	Uncertain significance		PM2_supporting	missense	BP1							BP1, PM2_supporting	Uncertain significance
NM_000038.6:c.7995C>T	NP_000029.2:p.Pro2665=	490368	ClinVar	Likely benign	0.0000062 (2 in 323224 alleles in UK Biobank population in UK Biobank)		synonymous	BP4, BP7							BP4, BP7	Likely benign
NM_000038.6:c.7996A>G	NP_000029.2:p.Ile2666Val	640552	ClinVar	Uncertain significance	0.0000127 (3 in 236660 alleles in Total population in gnomAD v.2.1.1 (non-cancer))	BS1	missense	BP1							BP1, BS1	Likely benign
NM_000038.6:c.7998T>G	NP_000029.2:p.Ile2666Met	838474	ClinVar	Uncertain significance		PM2_supporting	missense	BP1							BP1, PM2_supporting	Uncertain significance
NM_000038.6:c.8000A>G	NP_000029.2:p.Asn2667Ser	851804	ClinVar	Uncertain significance		PM2_supporting	missense	BP1							BP1, PM2_supporting	Uncertain significance
NM_000038.6:c.8003A>G	NP_000029.2:p.Asn2668Ser	411409	ClinVar	Uncertain significance	0.0000328 (1 in 30518 alleles in South Asian population in gnomAD v.2.1.1 (non-cancer))	BS1	missense	BP1							BP1, BS1	Likely benign
NM_000038.6:c.8005C>T	NP_000029.2:p.Pro2669Ser	1025683	ClinVar	Uncertain significance		PM2_supporting	missense	BP1							BP1, PM2_supporting	Uncertain significance
NM_000038.6:c.8005C>A	NP_000029.2:p.Pro2669Thr	801042	ClinVar	Uncertain significance		PM2_supporting	missense	BP1							BP1, PM2_supporting	Uncertain significance
NM_000038.6:c.8006C>G	NP_000029.2:p.Pro2669Arg	486790	ClinVar	Uncertain significance	0.0000031 (1 in 323228 alleles in UK Biobank population in UK Biobank)		missense	BP1							BP1	Uncertain significance
NM_000038.6:c.8008A>C	NP_000029.2:p.Arg2670=	470121	ClinVar	Likely benign	0.0000217 (7 in 323226 alleles in UK Biobank population in UK Biobank)	BS1	synonymous	BP4, BP7							BP4, BP7, BS1	Likely benign
NM_000038.6:c.8009G>A	NP_000029.2:p.Arg2670Lys	1320702	ClinVar	Uncertain significance		PM2_supporting	missense	BP1							BP1, PM2_supporting	Uncertain significance
NM_000038.6:c.8009G>C	NP_000029.2:p.Arg2670Thr	946346	ClinVar	Uncertain significance		PM2_supporting	missense	BP1							BP1, PM2_supporting	Uncertain significance
NM_000038.6:c.8010A>G	NP_000029.2:p.Arg2670=	184540	ClinVar	Likely benign	0.0000617 (4 in 64790 alleles in European (non-Finnish) population in gnomAD v3.1.2 (non-cancer))	BS1	synonymous	BP4, BP7							BP4, BP7, BS1	Likely benign
NM_000038.6:c.8013T>C	NP_000029.2:p.Ser2671=	482301	ClinVar	Likely benign	0.0000243 (1 in 41118 alleles in African/African American population in gnomAD v3.1.2 (non-cancer))	BS1	synonymous	BP4, BP7							BP4, BP7, BS1	Likely benign
NM_000038.6:c.8015G>A	NP_000029.2:p.Gly2672Glu	927394	ClinVar	Uncertain significance	0.0000328 (1 in 30524 alleles in South Asian population in gnomAD v.2.1.1 (non-cancer))	BS1	missense	BP1							BP1, BS1	Likely benign
NM_000038.6:c.8015G>T	NP_000029.2:p.Gly2672Val	655058	ClinVar	Uncertain significance		PM2_supporting	missense	BP1							BP1, PM2_supporting	Uncertain significance
NM_000038.6:c.8017A>C	NP_000029.2:p.Arg2673=	416753	ClinVar	Likely benign	0.0001326 (2 in 15082 alleles in Latino/Admixed American population in gnomAD v3.1.2 (non-cancer))	BS1	synonymous	BP4, BP7							BP4, BP7, BS1	Likely benign
NM_000038.6:c.8017A>G	NP_000029.2:p.Arg2673Gly	216183	ClinVar	Uncertain significance	0.0004032 (2 in 4960 alleles in East Asian population in gnomAD v3.1.2 (non-cancer))	BS1	missense	BP1							BP1, BS1	Likely benign
NM_000038.6:c.8023C>T	NP_000029.2:p.Pro2675Ser	584680	ClinVar	Uncertain significance		PM2_supporting	missense	BP1							BP1, PM2_supporting	Uncertain significance
NM_000038.6:c.8025C>T	NP_000029.2:p.Pro2675=	922865	ClinVar	Likely benign	0.0000031 (1 in 323228 alleles in UK Biobank population in UK Biobank)		synonymous	BP4, BP7							BP4, BP7	Likely benign
NM_000038.6:c.8025C>G	NP_000029.2:p.Pro2675=	490369	ClinVar	Likely benign		PM2_supporting	synonymous	BP4, BP7							BP4, BP7, PM2_supporting	Likely benign
NM_000038.6:c.8027C>T	NP_000029.2:p.Thr2676Ile	485135	ClinVar	Uncertain significance		PM2_supporting	missense	BP1							BP1, PM2_supporting	Uncertain significance
NM_000038.6:c.8029G>T	NP_000029.2:p.Gly2677Cys	629969	ClinVar	Uncertain significance		PM2_supporting	missense	BP1							BP1, PM2_supporting	Uncertain significance
NM_000038.6:c.8029G>A	NP_000029.2:p.Gly2677Ser	246482	ClinVar	Uncertain significance		PM2_supporting	missense	BP1							BP1, PM2_supporting	Uncertain significance
NM_000038.6:c.8030G>A	NP_000029.2:p.Gly2677Asp	411545	ClinVar	Uncertain significance	0.000039 (4 in 102554 alleles in European (non-Finnish) population in gnomAD v.2.1.1 (non-cancer))	BS1	missense	BP1							BP1, BS1	Likely benign
NM_000038.6:c.8032A>G	NP_000029.2:p.Asn2678Asp	1019045	ClinVar	Uncertain significance		PM2_supporting	missense	BP1							BP1, PM2_supporting	Uncertain significance
NM_000038.6:c.8032A>T	NP_000029.2:p.Asn2678Tyr	827410	ClinVar	Uncertain significance		PM2_supporting	missense	BP1							BP1, PM2_supporting	Uncertain significance
NM_000038.6:c.8033A>G	NP_000029.2:p.Asn2678Ser	350424	ClinVar	Uncertain significance		PM2_supporting	missense	BP1							BP1, PM2_supporting	Uncertain significance
NM_000038.6:c.8035A>T	NP_000029.2:p.Thr2679Ser	574554	ClinVar	Uncertain significance	0.0000098 (1 in 102562 alleles in European (non-Finnish) population in gnomAD v.2.1.1 (non-cancer))		missense	BP1							BP1	Uncertain significance
NM_000038.6:c.8036C>A	NP_000029.2:p.Thr2679Asn	1040318	ClinVar	Uncertain significance		PM2_supporting	missense	BP1							BP1, PM2_supporting	Uncertain significance
NM_000038.6:c.8036C>T	NP_000029.2:p.Thr2679Ile	489502	ClinVar	Uncertain significance	0.0000098 (1 in 102540 alleles in European (non-Finnish) population in gnomAD v.2.1.1 (non-cancer))		missense	BP1							BP1	Uncertain significance
NM_000038.6:c.8038C>A	NP_000029.2:p.Pro2680Thr	802148	ClinVar	Uncertain significance		PM2_supporting	missense	BP1							BP1, PM2_supporting	Uncertain significance
NM_000038.6:c.8038C>T	NP_000029.2:p.Pro2680Ser	411462	ClinVar	Uncertain significance	0.0000154 (1 in 64772 alleles in European (non-Finnish) population in gnomAD v3.1.2 (non-cancer))	BS1	missense	BP1							BP1, BS1	Likely benign
NM_000038.6:c.8038C>G	NP_000029.2:p.Pro2680Ala	132756	ClinVar	Uncertain significance	0.0000155 (5 in 323214 alleles in UK Biobank population in UK Biobank)	BS1	missense	BP1							BP1, BS1	Likely benign
NM_000038.6:c.8042C>A	NP_000029.2:p.Pro2681Gln	1014200	ClinVar	Uncertain significance		PM2_supporting	missense	BP1							BP1, PM2_supporting	Uncertain significance
NM_000038.6:c.8042C>T	NP_000029.2:p.Pro2681Leu	135721	ClinVar	Uncertain significance	0.0026861 (92 in 34250 alleles in Latino/Admixed American population in gnomAD v.2.1.1 (non-cancer))	BA1	missense	BP1							BA1	Benign
NM_000038.6:c.8043G>A	NP_000029.2:p.Pro2681=	220017	ClinVar	Likely benign	0.0000328 (1 in 30524 alleles in South Asian population in gnomAD v.2.1.1 (non-cancer))	BS1	synonymous	BP4, BP7							BP4, BP7, BS1	Likely benign
NM_000038.6:c.8043G>C	NP_000029.2:p.Pro2681=	184254	ClinVar, InSiGHT LOVD	Likely benign	0.0028733 (118 in 41068 alleles in African/African American population in gnomAD v3.1.2 (non-cancer))	BA1	synonymous	BP4, BP7							BA1	Benign
NM_000038.6:c.8044G>A	NP_000029.2:p.Val2682Met	1018614	ClinVar	Uncertain significance		PM2_supporting	missense	BP1							BP1, PM2_supporting	Uncertain significance
NM_000038.6:c.8044G>T	NP_000029.2:p.Val2682Leu	936368	ClinVar	Uncertain significance		PM2_supporting	missense	BP1							BP1, PM2_supporting	Uncertain significance
NM_000038.6:c.8044G>C	NP_000029.2:p.Val2682Leu	482372	ClinVar	Uncertain significance		PM2_supporting	missense	BP1							BP1, PM2_supporting	Uncertain significance
NM_000038.6:c.8047del	NP_000029.2:p.Ile2683LeufsTer40	428168	ClinVar	Pathogenic		PM2_supporting	frameshift								PM2_supporting	Uncertain significance
NM_000038.6:c.8048T>G	NP_000029.2:p.Ile2683Ser	1317229	ClinVar, InSiGHT LOVD	Uncertain significance		PM2_supporting	missense	BP1							BP1, PM2_supporting	Uncertain significance
NM_000038.6:c.8048T>C	NP_000029.2:p.Ile2683Thr	571228	ClinVar	Uncertain significance		PM2_supporting	missense	BP1							BP1, PM2_supporting	Uncertain significance
NM_000038.6:c.8049T>C	NP_000029.2:p.Ile2683=	827412	ClinVar	Likely benign		PM2_supporting	synonymous	BP4, BP7							BP4, BP7, PM2_supporting	Likely benign
NM_000038.6:c.8050G>C	NP_000029.2:p.Asp2684His	584482	ClinVar	Uncertain significance		PM2_supporting	missense	BP1							BP1, PM2_supporting	Uncertain significance
NM_000038.6:c.8053A>T	NP_000029.2:p.Ser2685Cys	1059411	ClinVar	Uncertain significance	0.0000042 (1 in 236722 alleles in Total population in gnomAD v.2.1.1 (non-cancer))		missense	BP1							BP1	Uncertain significance
NM_000038.6:c.8053A>G	NP_000029.2:p.Ser2685Gly	1011701	ClinVar	Uncertain significance		PM2_supporting	missense	BP1							BP1, PM2_supporting	Uncertain significance
NM_000038.6:c.8054G>C	NP_000029.2:p.Ser2685Thr	470125	ClinVar	Uncertain significance		PM2_supporting	missense	BP1							BP1, PM2_supporting	Uncertain significance
NM_000038.6:c.8056G>A	NP_000029.2:p.Val2686Ile	1055399	ClinVar	Uncertain significance		PM2_supporting	missense	BP1							BP1, PM2_supporting	Uncertain significance
NM_000038.6:c.8057T>C	NP_000029.2:p.Val2686Ala	243109	ClinVar	Uncertain significance	0.0000463 (3 in 64782 alleles in European (non-Finnish) population in gnomAD v3.1.2 (non-cancer))	BS1	missense	BP1							BP1, BS1	Likely benign
NM_000038.6:c.8060C>T	NP_000029.2:p.Ser2687Leu	470127	ClinVar	Uncertain significance	0.0000154 (1 in 64778 alleles in European (non-Finnish) population in gnomAD v3.1.2 (non-cancer))	BS1	missense	BP1							BP1, BS1	Likely benign
NM_000038.6:c.8061A>G	NP_000029.2:p.Ser2687=	377494	ClinVar	Likely benign	0.0000663 (1 in 15094 alleles in Latino/Admixed American population in gnomAD v3.1.2 (non-cancer))	BS1	synonymous	BP4, BP7							BP4, BP7, BS1	Likely benign
NM_000038.6:c.8065A>G	NP_000029.2:p.Lys2689Glu	537454	ClinVar	Uncertain significance		PM2_supporting	missense	BP1							BP1, PM2_supporting	Uncertain significance
NM_000038.6:c.8067G>C	NP_000029.2:p.Lys2689Asn	652593	ClinVar	Uncertain significance		PM2_supporting	missense	BP1							BP1, PM2_supporting	Uncertain significance
NM_000038.6:c.8068G>T	NP_000029.2:p.Ala2690Ser	943079	ClinVar	Uncertain significance		PM2_supporting	missense	BP1							BP1, PM2_supporting	Uncertain significance
NM_000038.6:c.8068G>A	NP_000029.2:p.Ala2690Thr	127322	ClinVar, InSiGHT LOVD	Benign	0.0024243 (650 in 268114 alleles in Total population in gnomAD v.2.1.1 (non-cancer))	BA1	missense	BP1			PS4_supporting	Vogt and Aretz (unpublished), UMD; UMD, Bonn LOVD (unpublished)			BA1	Benign
NM_000038.6:c.8071A>G	NP_000029.2:p.Asn2691Asp	411383	ClinVar	Uncertain significance	0.0000663 (1 in 15088 alleles in Latino/Admixed American population in gnomAD v3.1.2 (non-cancer))	BS1	missense	BP1							BP1, BS1	Likely benign
NM_000038.6:c.8072A>T	NP_000029.2:p.Asn2691Ile	490370	ClinVar	Uncertain significance	0.0000124 (4 in 323226 alleles in UK Biobank population in UK Biobank)	BS1	missense	BP1							BP1, BS1	Likely benign
NM_000038.6:c.8075C>T	NP_000029.2:p.Pro2692Leu	246208	ClinVar	Uncertain significance	0.0000031 (1 in 323228 alleles in UK Biobank population in UK Biobank)		missense	BP1							BP1	Uncertain significance
NM_000038.6:c.8080A>C	NP_000029.2:p.Ile2694Leu	1020004	ClinVar	Uncertain significance		PM2_supporting	missense	BP1							BP1, PM2_supporting	Uncertain significance
NM_000038.6:c.8082T>A	NP_000029.2:p.Ile2694=	1139753	ClinVar	Likely benign		PM2_supporting	synonymous	BP4, BP7							BP4, BP7, PM2_supporting	Likely benign
NM_000038.6:c.8086G>C	NP_000029.2:p.Asp2696His	1040427	ClinVar	Uncertain significance		PM2_supporting	missense	BP1							BP1, PM2_supporting	Uncertain significance
NM_000038.6:c.8086G>T	NP_000029.2:p.Asp2696Tyr	470129	ClinVar	Uncertain significance	0.0002014 (3 in 14894 alleles in African/African American population in gnomAD v.2.1.1 (non-cancer))	BS1	missense	BP1							BP1, BS1	Likely benign
NM_000038.6:c.8087A>T	NP_000029.2:p.Asp2696Val	1017934	ClinVar	Uncertain significance	0.0000031 (1 in 323220 alleles in UK Biobank population in UK Biobank)		missense	BP1							BP1	Uncertain significance
NM_000038.6:c.8089T>A	NP_000029.2:p.Ser2697Thr	537566	ClinVar	Uncertain significance	0.0000328 (1 in 30526 alleles in South Asian population in gnomAD v.2.1.1 (non-cancer))	BS1	missense	BP1							BP1, BS1	Likely benign
NM_000038.6:c.8089T>G	NP_000029.2:p.Ser2697Ala	486742	ClinVar	Uncertain significance	0.0002085 (1 in 4796 alleles in South Asian population in gnomAD v3.1.2 (non-cancer))	BS1	missense	BP1							BP1, BS1	Likely benign
NM_000038.6:c.8092A>C	NP_000029.2:p.Lys2698Gln	827442	ClinVar	Uncertain significance		PM2_supporting	missense	BP1							BP1, PM2_supporting	Uncertain significance
NM_000038.6:c.8093A>C	NP_000029.2:p.Lys2698Thr	1042552	ClinVar	Uncertain significance	0.0000671 (1 in 14896 alleles in African/African American population in gnomAD v.2.1.1 (non-cancer))	BS1	missense	BP1							BP1, BS1	Likely benign
NM_000038.6:c.8096A>G	NP_000029.2:p.Asp2699Gly	827444	ClinVar	Uncertain significance	0.0000565 (1 in 17690 alleles in East Asian population in gnomAD v.2.1.1 (non-cancer))	BS1	missense	BP1							BP1, BS1	Likely benign
NM_000038.6:c.8097T>G	NP_000029.2:p.Asp2699Glu	656177	ClinVar	Uncertain significance	0.0000243 (1 in 41106 alleles in African/African American population in gnomAD v3.1.2 (non-cancer))	BS1	missense	BP1							BP1, BS1	Likely benign
NM_000038.6:c.8098A>T	NP_000029.2:p.Asn2700Tyr	845294	ClinVar	Uncertain significance		PM2_supporting	missense	BP1							BP1, PM2_supporting	Uncertain significance
NM_000038.6:c.8099_8102del	NP_000029.2:p.Asn2700ArgfsTer22	827446	ClinVar	Likely pathogenic		PM2_supporting	frameshift								PM2_supporting	Uncertain significance
NM_000038.6:c.8098A>G	NP_000029.2:p.Asn2700Asp	661407	ClinVar	Uncertain significance		PM2_supporting	missense	BP1							BP1, PM2_supporting	Uncertain significance
NM_000038.6:c.8100T>C	NP_000029.2:p.Asn2700=	184147	ClinVar	Uncertain significance	0.0000254 (3 in 118042 alleles in European (non-Finnish) population in gnomAD v.2.1.1 (non-cancer))	BS1	synonymous	BP4, BP7							BP4, BP7, BS1	Likely benign
NM_000038.6:c.8101C>A	NP_000029.2:p.Gln2701Lys	921322	ClinVar	Uncertain significance	0.0000565 (1 in 17688 alleles in East Asian population in gnomAD v.2.1.1 (non-cancer))	BS1	missense	BP1							BP1, BS1	Likely benign
NM_000038.6:c.8101C>G	NP_000029.2:p.Gln2701Glu	644365	ClinVar	Uncertain significance	0.0000328 (1 in 30526 alleles in South Asian population in gnomAD v.2.1.1 (non-cancer))	BS1	missense	BP1							BP1, BS1	Likely benign
NM_000038.6:c.8102A>G	NP_000029.2:p.Gln2701Arg	1318573	ClinVar	Uncertain significance	0.0000154 (1 in 64800 alleles in European (non-Finnish) population in gnomAD v3.1.2 (non-cancer))	BS1	missense	BP1							BP1, BS1	Likely benign
NM_000038.6:c.8104G>A	NP_000029.2:p.Ala2702Thr	127323	ClinVar	Uncertain significance	0.0000031 (1 in 323226 alleles in UK Biobank population in UK Biobank)		missense	BP1							BP1	Uncertain significance
NM_000038.6:c.8105C>T	NP_000029.2:p.Ala2702Val	1320789	ClinVar	Uncertain significance		PM2_supporting	missense	BP1							BP1, PM2_supporting	Uncertain significance
NM_000038.6:c.8105C>G	NP_000029.2:p.Ala2702Gly	920764	ClinVar	Uncertain significance		PM2_supporting	missense	BP1							BP1, PM2_supporting	Uncertain significance
NM_000038.6:c.8106A>T	NP_000029.2:p.Ala2702=	1172105	ClinVar	Likely benign		PM2_supporting	synonymous	BP4, BP7							BP4, BP7, PM2_supporting	Likely benign
NM_000038.6:c.8106A>G	NP_000029.2:p.Ala2702=	482369	ClinVar	Likely benign		PM2_supporting	synonymous	BP4, BP7							BP4, BP7, PM2_supporting	Likely benign
NM_000038.6:c.8107A>G	NP_000029.2:p.Lys2703Glu	181829	ClinVar	Uncertain significance	0.0001235 (8 in 64794 alleles in European (non-Finnish) population in gnomAD v3.1.2 (non-cancer))	BS1	missense	BP1			BS2				BP1, BS1, BS2	Benign
NM_000038.6:c.8108A>T	NP_000029.2:p.Lys2703Ile	655271	ClinVar	Uncertain significance	0.0000243 (1 in 41106 alleles in African/African American population in gnomAD v3.1.2 (non-cancer))	BS1	missense	BP1							BP1, BS1	Likely benign
NM_000038.6:c.8115T>C	NP_000029.2:p.Asn2705=	490371	ClinVar	Likely benign		PM2_supporting	synonymous	BP4, BP7							BP4, BP7, PM2_supporting	Likely benign
NM_000038.6:c.8116G>A	NP_000029.2:p.Val2706Met	964991	ClinVar	Uncertain significance		PM2_supporting	missense	BP1							BP1, PM2_supporting	Uncertain significance
NM_000038.6:c.8117T>G	NP_000029.2:p.Val2706Gly	921397	ClinVar	Uncertain significance		PM2_supporting	missense	BP1							BP1, PM2_supporting	Uncertain significance
NM_000038.6:c.8118G>C	NP_000029.2:p.Val2706=	700256	ClinVar, InSiGHT LOVD	Likely benign	0.0000031 (1 in 323228 alleles in UK Biobank population in UK Biobank)		synonymous	BP4, BP7							BP4, BP7	Likely benign
NM_000038.6:c.8119G>T	NP_000029.2:p.Gly2707Cys	537462	ClinVar	Uncertain significance		PM2_supporting	missense	BP1							BP1, PM2_supporting	Uncertain significance
NM_000038.6:c.8119G>C	NP_000029.2:p.Gly2707Arg	485125	ClinVar	Uncertain significance		PM2_supporting	missense	BP1							BP1, PM2_supporting	Uncertain significance
NM_000038.6:c.8119_8120delinsTCGTT	NP_000029.2:p.Gly2707delinsSerPhe	482507	ClinVar	Uncertain significance		PM2_supporting	inframe								PM2_supporting	Uncertain significance
NM_000038.6:c.8122A>G	NP_000029.2:p.Asn2708Asp	642988	ClinVar	Uncertain significance	0.0000093 (3 in 323228 alleles in UK Biobank population in UK Biobank)		missense	BP1							BP1	Uncertain significance
NM_000038.6:c.8126G>A	NP_000029.2:p.Gly2709Asp	999731	ClinVar	Uncertain significance		PM2_supporting	missense	BP1							BP1, PM2_supporting	Uncertain significance
NM_000038.6:c.8127C>G	NP_000029.2:p.Gly2709=	416720	ClinVar	Likely benign		PM2_supporting	synonymous	BP4, BP7							BP4, BP7, PM2_supporting	Likely benign
NM_000038.6:c.8128A>C	NP_000029.2:p.Ser2710Arg	470130	ClinVar	Uncertain significance	0.0000565 (1 in 17690 alleles in East Asian population in gnomAD v.2.1.1 (non-cancer))	BS1	missense	BP1							BP1, BS1	Likely benign
NM_000038.6:c.8129G>A	NP_000029.2:p.Ser2710Asn	482245	ClinVar	Uncertain significance		PM2_supporting	missense	BP1							BP1, PM2_supporting	Uncertain significance
NM_000038.6:c.8130T>G	NP_000029.2:p.Ser2710Arg	83250	ClinVar	Uncertain significance		PM2_supporting	missense	BP1							BP1, PM2_supporting	Uncertain significance
NM_000038.6:c.8131G>T	NP_000029.2:p.Val2711Phe	827474	ClinVar	Uncertain significance		PM2_supporting	missense	BP1							BP1, PM2_supporting	Uncertain significance
NM_000038.6:c.8134C>G	NP_000029.2:p.Pro2712Ala	470131	ClinVar	Uncertain significance	0.0000565 (1 in 17688 alleles in East Asian population in gnomAD v.2.1.1 (non-cancer))	BS1	missense	BP1							BP1, BS1	Likely benign
NM_000038.6:c.8134C>T	NP_000029.2:p.Pro2712Ser	83251	ClinVar	Uncertain significance	0.0000135 (2 in 147848 alleles in Total population in gnomAD v3.1.2 (non-cancer))	BS1	missense	BP1							BP1, BS1	Likely benign
NM_000038.6:c.8135C>T	NP_000029.2:p.Pro2712Leu	647323	ClinVar	Uncertain significance	0.0000292 (1 in 34242 alleles in Latino/Admixed American population in gnomAD v.2.1.1 (non-cancer))	BS1	missense	BP1							BP1, BS1	Likely benign
NM_000038.6:c.8137A>G	NP_000029.2:p.Met2713Val	957959	ClinVar	Uncertain significance		PM2_supporting	missense	BP1							BP1, PM2_supporting	Uncertain significance
NM_000038.6:c.8137A>C	NP_000029.2:p.Met2713Leu	82636	ClinVar	Uncertain significance		PM2_supporting	missense	BP1							BP1, PM2_supporting	Uncertain significance
NM_000038.6:c.8138T>G	NP_000029.2:p.Met2713Arg	934269	ClinVar	Uncertain significance		PM2_supporting	missense	BP1							BP1, PM2_supporting	Uncertain significance
NM_000038.6:c.8138T>C	NP_000029.2:p.Met2713Thr	470132	ClinVar	Uncertain significance	0.0000671 (1 in 14896 alleles in African/African American population in gnomAD v.2.1.1 (non-cancer))	BS1	missense	BP1							BP1, BS1	Likely benign
NM_000038.6:c.8139G>T	NP_000029.2:p.Met2713Ile	827477	ClinVar	Uncertain significance		PM2_supporting	missense	BP1							BP1, PM2_supporting	Uncertain significance
NM_000038.6:c.8140_8141del	NP_000029.2:p.Arg2714TyrfsTer18	573942	ClinVar	Uncertain significance		PM2_supporting	frameshift								PM2_supporting	Uncertain significance
NM_000038.6:c.8140C>G	NP_000029.2:p.Arg2714Gly	537550	ClinVar	Uncertain significance		PM2_supporting	missense	BP1							BP1, PM2_supporting	Uncertain significance
NM_000038.6:c.8140C>T	NP_000029.2:p.Arg2714Cys	231255	ClinVar	Uncertain significance	0.0000663 (1 in 15094 alleles in Latino/Admixed American population in gnomAD v3.1.2 (non-cancer))	BS1	missense	BP1							BP1, BS1	Likely benign
NM_000038.6:c.8140C>A	NP_000029.2:p.Arg2714Ser	219678	ClinVar	Uncertain significance	0.0000031 (1 in 323226 alleles in UK Biobank population in UK Biobank)		missense	BP1							BP1	Uncertain significance
NM_000038.6:c.8141G>A	NP_000029.2:p.Arg2714His	411478	ClinVar, InSiGHT LOVD	Uncertain significance	0.0001271 (3 in 23610 alleles in African/African American population in gnomAD v.2.1.1 (non-cancer))	BS1	missense	BP1			BS2				BP1, BS1, BS2	Benign
NM_000038.6:c.8143A>G	NP_000029.2:p.Thr2715Ala	537538	ClinVar	Uncertain significance		PM2_supporting	missense	BP1							BP1, PM2_supporting	Uncertain significance
NM_000038.6:c.8144C>T	NP_000029.2:p.Thr2715Ile	135722	ClinVar	Uncertain significance		PM2_supporting	missense	BP1							BP1, PM2_supporting	Uncertain significance
NM_000038.6:c.8145C>T	NP_000029.2:p.Thr2715=	482271	ClinVar	Likely benign	0.0000244 (1 in 41066 alleles in African/African American population in gnomAD v3.1.2 (non-cancer))	BS1	synonymous	BP4, BP7							BP4, BP7, BS1	Likely benign
NM_000038.6:c.8146G>T	NP_000029.2:p.Val2716Leu	418015	ClinVar	Uncertain significance		PM2_supporting	missense	BP1							BP1, PM2_supporting	Uncertain significance
NM_000038.6:c.8146G>A	NP_000029.2:p.Val2716Met	140954	ClinVar	Uncertain significance	0.0000424 (1 in 23608 alleles in African/African American population in gnomAD v.2.1.1 (non-cancer))	BS1	missense	BP1			BS2_supporting				BP1, BS1, BS2_supporting	Likely benign
NM_000038.6:c.8146G>C	NP_000029.2:p.Val2716Leu	133535	ClinVar	Uncertain significance		PM2_supporting	missense	BP1							BP1, PM2_supporting	Uncertain significance
NM_000038.6:c.8148G>C	NP_000029.2:p.Val2716=	537577	ClinVar	Likely benign	0.0000042 (1 in 236798 alleles in Total population in gnomAD v.2.1.1 (non-cancer))		synonymous	BP4, BP7							BP4, BP7	Likely benign
NM_000038.6:c.8148G>A	NP_000029.2:p.Val2716=	486775	ClinVar	Uncertain significance	0.0000062 (2 in 323224 alleles in UK Biobank population in UK Biobank)		synonymous	BP4, BP7							BP4, BP7	Likely benign
NM_000038.6:c.8149G>T	NP_000029.2:p.Gly2717Cys	537465	ClinVar	Uncertain significance	0.0000328 (1 in 30520 alleles in South Asian population in gnomAD v.2.1.1 (non-cancer))	BS1	missense	BP1							BP1, BS1	Likely benign
NM_000038.6:c.8150G>C	NP_000029.2:p.Gly2717Ala	411477	ClinVar	Uncertain significance		PM2_supporting	missense	BP1							BP1, PM2_supporting	Uncertain significance
NM_000038.6:c.8150G>A	NP_000029.2:p.Gly2717Asp	229798	ClinVar	Uncertain significance		PM2_supporting	missense	BP1							BP1, PM2_supporting	Uncertain significance
NM_000038.6:c.8154G>T	NP_000029.2:p.Leu2718Phe	537561	ClinVar	Uncertain significance	0.0000248 (8 in 323228 alleles in UK Biobank population in UK Biobank)	BS1	missense	BP1							BP1, BS1	Likely benign
NM_000038.6:c.8156A>C	NP_000029.2:p.Glu2719Ala	921913	ClinVar	Uncertain significance		PM2_supporting	missense	BP1							BP1, PM2_supporting	Uncertain significance
NM_000038.6:c.8158A>G	NP_000029.2:p.Asn2720Asp	924565	ClinVar	Uncertain significance		PM2_supporting	missense	BP1							BP1, PM2_supporting	Uncertain significance
NM_000038.6:c.8161C>A	NP_000029.2:p.Arg2721Ser	487053	ClinVar	Uncertain significance		PM2_supporting	missense	BP1							BP1, PM2_supporting	Uncertain significance
NM_000038.6:c.8161C>T	NP_000029.2:p.Arg2721Cys	142214	ClinVar	Uncertain significance	0.0000243 (1 in 41112 alleles in African/African American population in gnomAD v3.1.2 (non-cancer))	BS1	missense	BP1							BP1, BS1	Likely benign
NM_000038.6:c.8162G>T	NP_000029.2:p.Arg2721Leu	835595	ClinVar	Uncertain significance	0.0000217 (7 in 323218 alleles in UK Biobank population in UK Biobank)	BS1	missense	BP1							BP1, BS1	Likely benign
NM_000038.6:c.8162G>A	NP_000029.2:p.Arg2721His	135723	ClinVar, InSiGHT LOVD	Uncertain significance	0.0000663 (1 in 15082 alleles in Latino/Admixed American population in gnomAD v3.1.2 (non-cancer))	BS1	missense	BP1							BP1, BS1	Likely benign
NM_000038.6:c.8165T>A	NP_000029.2:p.Leu2722Gln	1001493	ClinVar	Uncertain significance	0.0001131 (2 in 17680 alleles in East Asian population in gnomAD v.2.1.1 (non-cancer))	BS1	missense	BP1							BP1, BS1	Likely benign
NM_000038.6:c.8165T>C	NP_000029.2:p.Leu2722Pro	630203	ClinVar	Uncertain significance	0.0000097 (1 in 102652 alleles in European (non-Finnish) population in gnomAD v.2.1.1 (non-cancer))		missense	BP1							BP1	Uncertain significance
NM_000038.6:c.8166G>C	NP_000029.2:p.Leu2722=	1132232	ClinVar	Likely benign		PM2_supporting	synonymous	BP4, BP7							BP4, BP7, PM2_supporting	Likely benign
NM_000038.6:c.8170T>G	NP_000029.2:p.Ser2724Ala	627810	ClinVar	Uncertain significance	0.0000154 (1 in 64792 alleles in European (non-Finnish) population in gnomAD v3.1.2 (non-cancer))	BS1	missense	BP1							BP1, BS1	Likely benign
NM_000038.6:c.8171C>T	NP_000029.2:p.Ser2724Phe	947593	ClinVar	Uncertain significance		PM2_supporting	missense	BP1							BP1, PM2_supporting	Uncertain significance
NM_000038.6:c.8173T>C	NP_000029.2:p.Phe2725Leu	954998	ClinVar	Uncertain significance		PM2_supporting	missense	BP1							BP1, PM2_supporting	Uncertain significance
NM_000038.6:c.8178T>A	NP_000029.2:p.Ile2726=	631375	ClinVar	Likely benign		PM2_supporting	synonymous	BP4, BP7							BP4, BP7, PM2_supporting	Likely benign
NM_000038.6:c.8180A>T	NP_000029.2:p.Gln2727Leu	943763	ClinVar	Uncertain significance		PM2_supporting	missense	BP1							BP1, PM2_supporting	Uncertain significance
NM_000038.6:c.8181G>C	NP_000029.2:p.Gln2727His	505436	ClinVar	Uncertain significance	0.0000097 (1 in 102666 alleles in European (non-Finnish) population in gnomAD v.2.1.1 (non-cancer))		missense	BP1							BP1	Uncertain significance
NM_000038.6:c.8181G>A	NP_000029.2:p.Gln2727=	490373	ClinVar	Uncertain significance	0.0000097 (1 in 102666 alleles in European (non-Finnish) population in gnomAD v.2.1.1 (non-cancer))		synonymous	BP4, BP7							BP4, BP7	Likely benign
NM_000038.6:c.8182G>A	NP_000029.2:p.Val2728Met	133536	ClinVar	Uncertain significance	0.0000097 (1 in 102664 alleles in European (non-Finnish) population in gnomAD v.2.1.1 (non-cancer))		missense	BP1							BP1	Uncertain significance
NM_000038.6:c.8183T>G	NP_000029.2:p.Val2728Gly	941398	ClinVar	Uncertain significance	0.0000097 (1 in 102656 alleles in European (non-Finnish) population in gnomAD v.2.1.1 (non-cancer))		missense	BP1							BP1	Uncertain significance
NM_000038.6:c.8184G>C	NP_000029.2:p.Val2728=	927758	ClinVar	Likely benign		PM2_supporting	synonymous	BP4, BP7							BP4, BP7, PM2_supporting	Likely benign
NM_000038.6:c.8184G>A	NP_000029.2:p.Val2728=	922193	ClinVar	Likely benign		PM2_supporting	synonymous	BP4, BP7							BP4, BP7, PM2_supporting	Likely benign
NM_000038.6:c.8188G>T	NP_000029.2:p.Ala2730Ser	927745	ClinVar	Uncertain significance		PM2_supporting	missense	BP1							BP1, PM2_supporting	Uncertain significance
NM_000038.6:c.8188G>A	NP_000029.2:p.Ala2730Thr	411522	ClinVar	Uncertain significance		PM2_supporting	missense	BP1							BP1, PM2_supporting	Uncertain significance
NM_000038.6:c.8189C>A	NP_000029.2:p.Ala2730Asp	1318535	ClinVar	Uncertain significance	0.0000243 (1 in 41076 alleles in African/African American population in gnomAD v3.1.2 (non-cancer))	BS1	missense	BP1							BP1, BS1	Likely benign
NM_000038.6:c.8189C>T	NP_000029.2:p.Ala2730Val	411448	ClinVar	Uncertain significance		PM2_supporting	missense	BP1							BP1, PM2_supporting	Uncertain significance
NM_000038.6:c.8191C>T	NP_000029.2:p.Pro2731Ser	827496	ClinVar	Uncertain significance	0.0000031 (1 in 323222 alleles in UK Biobank population in UK Biobank)		missense	BP1							BP1	Uncertain significance
NM_000038.6:c.8196C>T	NP_000029.2:p.Asp2732=	924654	ClinVar	Likely benign	0.0000062 (2 in 323224 alleles in UK Biobank population in UK Biobank)		synonymous	BP4, BP7							BP4, BP7	Likely benign
NM_000038.6:c.8196C>A	NP_000029.2:p.Asp2732Glu	438890	ClinVar	Uncertain significance		PM2_supporting	missense	BP1							BP1, PM2_supporting	Uncertain significance
NM_000038.6:c.8197C>G	NP_000029.2:p.Gln2733Glu	537511	ClinVar	Uncertain significance		PM2_supporting	missense	BP1							BP1, PM2_supporting	Uncertain significance
NM_000038.6:c.8199A>G	NP_000029.2:p.Gln2733=	383199	ClinVar	Likely benign	0.0000423 (5 in 118078 alleles in European (non-Finnish) population in gnomAD v.2.1.1 (non-cancer))	BS1	synonymous	BP4, BP7							BP4, BP7, BS1	Likely benign
NM_000038.6:c.8203G>A	NP_000029.2:p.Gly2735Arg	827504	ClinVar	Uncertain significance	0.0000648 (1 in 15430 alleles in European (non-Finnish) population in gnomAD v.2.1.1 (non-cancer))	BS1	missense	BP1							BP1, BS1	Likely benign
NM_000038.6:c.8203G>C	NP_000029.2:p.Gly2735Arg	236653	ClinVar	Uncertain significance		PM2_supporting	missense	BP1							BP1, PM2_supporting	Uncertain significance
NM_000038.6:c.8206A>G	NP_000029.2:p.Thr2736Ala	922287	ClinVar	Uncertain significance		PM2_supporting	missense	BP1							BP1, PM2_supporting	Uncertain significance
NM_000038.6:c.8207C>G	NP_000029.2:p.Thr2736Ser	1063200	ClinVar	Uncertain significance		PM2_supporting	missense	BP1							BP1, PM2_supporting	Uncertain significance
NM_000038.6:c.8207C>T	NP_000029.2:p.Thr2736Ile	489503	ClinVar	Uncertain significance	0.0000154 (1 in 64804 alleles in European (non-Finnish) population in gnomAD v3.1.2 (non-cancer))	BS1	missense	BP1							BP1, BS1	Likely benign
NM_000038.6:c.8208T>C	NP_000029.2:p.Thr2736=	704945	ClinVar	Likely benign		PM2_supporting	synonymous	BP4, BP7							BP4, BP7, PM2_supporting	Likely benign
NM_000038.6:c.8208T>G	NP_000029.2:p.Thr2736=	184361	ClinVar	Likely benign	0.0000062 (2 in 323048 alleles in UK Biobank population in UK Biobank)		synonymous	BP4, BP7							BP4, BP7	Likely benign
NM_000038.6:c.8209G>A	NP_000029.2:p.Glu2737Lys	840105	ClinVar	Uncertain significance		PM2_supporting	missense	BP1							BP1, PM2_supporting	Uncertain significance
NM_000038.6:c.8212A>G	NP_000029.2:p.Ile2738Val	230912	ClinVar, InSiGHT LOVD	Uncertain significance	0.0000154 (1 in 64806 alleles in European (non-Finnish) population in gnomAD v3.1.2 (non-cancer))	BS1	missense	BP1							BP1, BS1	Likely benign
NM_000038.6:c.8213T>C	NP_000029.2:p.Ile2738Thr	216184	ClinVar, InSiGHT LOVD	Uncertain significance	0.0000588 (19 in 323228 alleles in UK Biobank population in UK Biobank)	BS1	missense	BP1				Wallis 9950360			BP1, BS1	Likely benign
NM_000038.6:c.8214A>G	NP_000029.2:p.Ile2738Met	470133	ClinVar	Uncertain significance		PM2_supporting	missense	BP1							BP1, PM2_supporting	Uncertain significance
NM_000038.6:c.8216A>T	NP_000029.2:p.Lys2739Ile	1332033	ClinVar	Uncertain significance		PM2_supporting	missense	BP1							BP1, PM2_supporting	Uncertain significance
NM_000038.6:c.8218_8219delinsTT	NP_000029.2:p.Pro2740Leu	1024575	ClinVar	Uncertain significance		PM2_supporting	missense	BP1							BP1, PM2_supporting	Uncertain significance
NM_000038.6:c.8218C>A	NP_000029.2:p.Pro2740Thr	657257	ClinVar	Uncertain significance		PM2_supporting	missense	BP1							BP1, PM2_supporting	Uncertain significance
NM_000038.6:c.8218C>T	NP_000029.2:p.Pro2740Ser	482515	ClinVar	Uncertain significance		PM2_supporting	missense	BP1							BP1, PM2_supporting	Uncertain significance
NM_000038.6:c.8219C>T	NP_000029.2:p.Pro2740Leu	801043	ClinVar	Uncertain significance		PM2_supporting	missense	BP1							BP1, PM2_supporting	Uncertain significance
NM_000038.6:c.8221G>A	NP_000029.2:p.Gly2741Arg	1002032	ClinVar	Uncertain significance		PM2_supporting	missense	BP1							BP1, PM2_supporting	Uncertain significance
NM_000038.6:c.8221G>C	NP_000029.2:p.Gly2741Arg	482383	ClinVar	Uncertain significance		PM2_supporting	missense	BP1							BP1, PM2_supporting	Uncertain significance
NM_000038.6:c.8223A>G	NP_000029.2:p.Gly2741=	827522	ClinVar	Likely benign		PM2_supporting	synonymous	BP4, BP7							BP4, BP7, PM2_supporting	Likely benign
NM_000038.6:c.8226A>C	NP_000029.2:p.Gln2742His	628636	ClinVar	Uncertain significance		PM2_supporting	missense	BP1							BP1, PM2_supporting	Uncertain significance
NM_000038.6:c.8226A>G	NP_000029.2:p.Gln2742=	470134	ClinVar	Likely benign	0.0000663 (1 in 15090 alleles in Latino/Admixed American population in gnomAD v3.1.2 (non-cancer))	BS1	synonymous	BP4, BP7							BP4, BP7, BS1	Likely benign
NM_000038.6:c.8230_8232del	NP_000029.2:p.Asn2744del	1025709	ClinVar	Uncertain significance	0.0000328 (1 in 30526 alleles in South Asian population in gnomAD v.2.1.1 (non-cancer))	BS1	inframe	BP4							BP4, BS1	Likely benign
NM_000038.6:c.8228A>G	NP_000029.2:p.Asn2743Ser	482397	ClinVar	Uncertain significance	0.0000671 (1 in 14898 alleles in African/African American population in gnomAD v.2.1.1 (non-cancer))	BS1	missense	BP1							BP1, BS1	Likely benign
NM_000038.6:c.8229T>G	NP_000029.2:p.Asn2743Lys	567013	ClinVar	Uncertain significance		PM2_supporting	missense	BP1							BP1, PM2_supporting	Uncertain significance
NM_000038.6:c.8233C>T	NP_000029.2:p.Pro2745Ser	229970	ClinVar	Uncertain significance		PM2_supporting	missense	BP1							BP1, PM2_supporting	Uncertain significance
NM_000038.6:c.8233C>A	NP_000029.2:p.Pro2745Thr	127324	ClinVar	Uncertain significance	0.0000154 (1 in 64796 alleles in European (non-Finnish) population in gnomAD v3.1.2 (non-cancer))	BS1	missense	BP1							BP1, BS1	Likely benign
NM_000038.6:c.8234C>G	NP_000029.2:p.Pro2745Arg	1008177	ClinVar	Uncertain significance		PM2_supporting	missense	BP1							BP1, PM2_supporting	Uncertain significance
NM_000038.6:c.8234C>T	NP_000029.2:p.Pro2745Leu	419470	ClinVar	Uncertain significance	0.0000663 (1 in 15088 alleles in Latino/Admixed American population in gnomAD v3.1.2 (non-cancer))	BS1	missense	BP1							BP1, BS1	Likely benign
NM_000038.6:c.8235T>C	NP_000029.2:p.Pro2745=	229744	ClinVar	Likely benign		PM2_supporting	synonymous	BP4, BP7							BP4, BP7, PM2_supporting	Likely benign
NM_000038.6:c.8235T>A	NP_000029.2:p.Pro2745=	184410	ClinVar	Likely benign		PM2_supporting	synonymous	BP4, BP7							BP4, BP7, PM2_supporting	Likely benign
NM_000038.6:c.8236G>T	NP_000029.2:p.Val2746Phe	957253	ClinVar	Uncertain significance		PM2_supporting	missense	BP1							BP1, PM2_supporting	Uncertain significance
NM_000038.6:c.8237T>G	NP_000029.2:p.Val2746Gly	841420	ClinVar	Uncertain significance		PM2_supporting	missense	BP1							BP1, PM2_supporting	Uncertain significance
NM_000038.6:c.8238C>T	NP_000029.2:p.Val2746=	482460	ClinVar	Likely benign		PM2_supporting	synonymous	BP4, BP7							BP4, BP7, PM2_supporting	Likely benign
NM_000038.6:c.8239C>T	NP_000029.2:p.Pro2747Ser	1063812	ClinVar	Uncertain significance		PM2_supporting	missense	BP1							BP1, PM2_supporting	Uncertain significance
NM_000038.6:c.8239C>G	NP_000029.2:p.Pro2747Ala	482324	ClinVar	Uncertain significance	0.0001148 (1 in 8714 alleles in African/African American population in gnomAD v.2.1.1 (non-cancer))	BS1	missense	BP1							BP1, BS1	Likely benign
NM_000038.6:c.8240C>T	NP_000029.2:p.Pro2747Leu	537552	ClinVar	Uncertain significance		PM2_supporting	missense	BP1							BP1, PM2_supporting	Uncertain significance
NM_000038.6:c.8241T>G	NP_000029.2:p.Pro2747=	416725	ClinVar	Likely benign	0.0000031 (1 in 323226 alleles in UK Biobank population in UK Biobank)		synonymous	BP4, BP7							BP4, BP7	Likely benign
NM_000038.6:c.8244A>G	NP_000029.2:p.Val2748=	631066	ClinVar	Likely benign	0.0000042 (1 in 236606 alleles in Total population in gnomAD v.2.1.1 (non-cancer))		synonymous	BP4, BP7							BP4, BP7	Likely benign
NM_000038.6:c.8245T>A	NP_000029.2:p.Ser2749Thr	420277	ClinVar	Uncertain significance	0.0000124 (4 in 323228 alleles in UK Biobank population in UK Biobank)	BS1	missense	BP1							BP1, BS1	Likely benign
NM_000038.6:c.8247A>G	NP_000029.2:p.Ser2749=	919134	ClinVar	Likely benign		PM2_supporting	synonymous	BP4, BP7							BP4, BP7, PM2_supporting	Likely benign
NM_000038.6:c.8247A>T	NP_000029.2:p.Ser2749=	428123	ClinVar	Likely benign		PM2_supporting	synonymous	BP4, BP7							BP4, BP7, PM2_supporting	Likely benign
NM_000038.6:c.8247_8248delinsTA	NP_000029.2:p.Glu2750Lys	185492	ClinVar	Uncertain significance		PM2_supporting	missense	BP1							BP1, PM2_supporting	Uncertain significance
NM_000038.6:c.8248G>A	NP_000029.2:p.Glu2750Lys	428124	ClinVar	Uncertain significance		PM2_supporting	missense	BP1							BP1, PM2_supporting	Uncertain significance
NM_000038.6:c.8250G>C	NP_000029.2:p.Glu2750Asp	802149	ClinVar	Uncertain significance		PM2_supporting	missense	BP1							BP1, PM2_supporting	Uncertain significance
NM_000038.6:c.8250G>A	NP_000029.2:p.Glu2750=	186894	ClinVar	Likely benign	0.0000617 (4 in 64794 alleles in European (non-Finnish) population in gnomAD v3.1.2 (non-cancer))	BS1	synonymous	BP4, BP7			BS2_supporting				BP4, BP7, BS1, BS2_supporting	Likely benign
NM_000038.6:c.8251A>G	NP_000029.2:p.Thr2751Ala	411504	ClinVar	Uncertain significance		PM2_supporting	missense	BP1							BP1, PM2_supporting	Uncertain significance
NM_000038.6:c.8252C>T	NP_000029.2:p.Thr2751Ile	537521	ClinVar	Uncertain significance	0.0000671 (1 in 14898 alleles in African/African American population in gnomAD v.2.1.1 (non-cancer))	BS1	missense	BP1							BP1, BS1	Likely benign
NM_000038.6:c.8254A>G	NP_000029.2:p.Asn2752Asp	840354	ClinVar	Uncertain significance		PM2_supporting	missense	BP1							BP1, PM2_supporting	Uncertain significance
NM_000038.6:c.8255A>G	NP_000029.2:p.Asn2752Ser	490374	ClinVar	Uncertain significance		PM2_supporting	missense	BP1							BP1, PM2_supporting	Uncertain significance
NM_000038.6:c.8256_8257insTGGGGAAATTTT	NP_000029.2:p.Asn2752_Glu2753insTrpGlyAsnPhe	428109	ClinVar	Uncertain significance		PM2_supporting	inframe								PM2_supporting	Uncertain significance
NM_000038.6:c.8255A>C	NP_000029.2:p.Asn2752Thr	236654	ClinVar	Benign	0.0000031 (1 in 323228 alleles in UK Biobank population in UK Biobank)		missense	BP1							BP1	Uncertain significance
NM_000038.6:c.8256T>C	NP_000029.2:p.Asn2752=	827536	ClinVar	Likely benign		PM2_supporting	synonymous	BP4, BP7							BP4, BP7, PM2_supporting	Likely benign
NM_000038.6:c.8258A>G	NP_000029.2:p.Glu2753Gly	233803	ClinVar, InSiGHT LOVD	Uncertain significance		PM2_supporting	missense	BP1							BP1, PM2_supporting	Uncertain significance
NM_000038.6:c.8260A>G	NP_000029.2:p.Ser2754Gly	584483	ClinVar	Uncertain significance		PM2_supporting	missense	BP1							BP1, PM2_supporting	Uncertain significance
NM_000038.6:c.8261G>A	NP_000029.2:p.Ser2754Asn	127325	ClinVar	Uncertain significance	0.0000888 (21 in 236560 alleles in Total population in gnomAD v.2.1.1 (non-cancer))	BS1	missense	BP1			BS2_supporting				BP1, BS1, BS2_supporting	Likely benign
NM_000038.6:c.8264C>G	NP_000029.2:p.Ser2755Cys	537562	ClinVar	Uncertain significance	0.0001148 (1 in 8712 alleles in African/African American population in gnomAD v.2.1.1 (non-cancer))	BS1	missense	BP1							BP1, BS1	Likely benign
NM_000038.6:c.8265T>G	NP_000029.2:p.Ser2755=	470124	ClinVar	Likely benign	0.0000098 (1 in 102486 alleles in European (non-Finnish) population in gnomAD v.2.1.1 (non-cancer))		synonymous	BP4, BP7							BP4, BP7	Likely benign
NM_000038.6:c.8265T>C	NP_000029.2:p.Ser2755=	219391	ClinVar	Likely benign		PM2_supporting	synonymous	BP4, BP7							BP4, BP7, PM2_supporting	Likely benign
NM_000038.6:c.8266A>G	NP_000029.2:p.Ile2756Val	135724	ClinVar, InSiGHT LOVD	Uncertain significance	0.0007292 (30 in 41142 alleles in African/African American population in gnomAD v3.1.2 (non-cancer))	BS1	missense	BP1			BS2_supporting				BP1, BS1, BS2_supporting	Likely benign
NM_000038.6:c.8269G>T	NP_000029.2:p.Val2757Leu	939669	ClinVar	Uncertain significance		PM2_supporting	missense	BP1							BP1, PM2_supporting	Uncertain significance
NM_000038.6:c.8269G>A	NP_000029.2:p.Val2757Met	846311	ClinVar	Uncertain significance		PM2_supporting	missense	BP1							BP1, PM2_supporting	Uncertain significance
NM_000038.6:c.8273A>G	NP_000029.2:p.Glu2758Gly	133515	ClinVar	Uncertain significance	0.0000463 (3 in 64806 alleles in European (non-Finnish) population in gnomAD v3.1.2 (non-cancer))	BS1	missense	BP1			BS2_supporting				BP1, BS1, BS2_supporting	Likely benign
NM_000038.6:c.8275C>T	NP_000029.2:p.Arg2759Cys	216185	ClinVar	Uncertain significance	0.0000566 (1 in 17676 alleles in East Asian population in gnomAD v.2.1.1 (non-cancer))	BS1	missense	BP1							BP1, BS1	Likely benign
NM_000038.6:c.8276G>T	NP_000029.2:p.Arg2759Leu	827551	ClinVar	Uncertain significance	0.0001343 (2 in 14894 alleles in African/African American population in gnomAD v.2.1.1 (non-cancer))	BS1	missense	BP1							BP1, BS1	Likely benign
NM_000038.6:c.8276G>A	NP_000029.2:p.Arg2759His	141690	ClinVar	Uncertain significance	0.0000663 (1 in 15082 alleles in Latino/Admixed American population in gnomAD v3.1.2 (non-cancer))	BS1	missense	BP1			BS2_supporting				BP1, BS1, BS2_supporting	Likely benign
NM_000038.6:c.8277T>C	NP_000029.2:p.Arg2759=	390551	ClinVar	Likely benign		PM2_supporting	synonymous	BP4, BP7							BP4, BP7, PM2_supporting	Likely benign
NM_000038.6:c.8280C>G	NP_000029.2:p.Thr2760=	827557	ClinVar	Likely benign		PM2_supporting	synonymous	BP4, BP7							BP4, BP7, PM2_supporting	Likely benign
NM_000038.6:c.8280C>T	NP_000029.2:p.Thr2760=	490375	ClinVar	Likely benign		PM2_supporting	synonymous	BP4, BP7							BP4, BP7, PM2_supporting	Likely benign
NM_000038.6:c.8281C>G	NP_000029.2:p.Pro2761Ala	495376	ClinVar	Uncertain significance		PM2_supporting	missense	BP1							BP1, PM2_supporting	Uncertain significance
NM_000038.6:c.8281C>T	NP_000029.2:p.Pro2761Ser	411486	ClinVar	Uncertain significance		PM2_supporting	missense	BP1							BP1, PM2_supporting	Uncertain significance
NM_000038.6:c.8282C>T	NP_000029.2:p.Pro2761Leu	470135	ClinVar	Uncertain significance	0.0000663 (1 in 15082 alleles in Latino/Admixed American population in gnomAD v3.1.2 (non-cancer))	BS1	missense	BP1							BP1, BS1	Likely benign
NM_000038.6:c.8282C>G	NP_000029.2:p.Pro2761Arg	187373	ClinVar	Uncertain significance		PM2_supporting	missense	BP1							BP1, PM2_supporting	Uncertain significance
NM_000038.6:c.8283A>T	NP_000029.2:p.Pro2761=	1120471	ClinVar	Likely benign		PM2_supporting	synonymous	BP4, BP7							BP4, BP7, PM2_supporting	Likely benign
NM_000038.6:c.8283A>G	NP_000029.2:p.Pro2761=	1096715	ClinVar	Likely benign	0.0000729 (3 in 41130 alleles in African/African American population in gnomAD v3.1.2 (non-cancer))	BS1	synonymous	BP4, BP7							BP4, BP7, BS1	Likely benign
NM_000038.6:c.8285T>C	NP_000029.2:p.Phe2762Ser	659961	ClinVar	Uncertain significance		PM2_supporting	missense	BP1							BP1, PM2_supporting	Uncertain significance
NM_000038.6:c.8286C>A	NP_000029.2:p.Phe2762Leu	246268	ClinVar	Uncertain significance	0.0000729 (3 in 41148 alleles in African/African American population in gnomAD v3.1.2 (non-cancer))	BS1	missense	BP1							BP1, BS1	Likely benign
NM_000038.6:c.8288G>T	NP_000029.2:p.Ser2763Ile	1006854	ClinVar	Uncertain significance		PM2_supporting	missense	BP1							BP1, PM2_supporting	Uncertain significance
NM_000038.6:c.8291C>A	NP_000029.2:p.Ser2764Tyr	944853	ClinVar	Uncertain significance		PM2_supporting	missense	BP1							BP1, PM2_supporting	Uncertain significance
NM_000038.6:c.8291C>T	NP_000029.2:p.Ser2764Phe	470136	ClinVar	Uncertain significance		PM2_supporting	missense	BP1							BP1, PM2_supporting	Uncertain significance
NM_000038.6:c.8291C>G	NP_000029.2:p.Ser2764Cys	377495	ClinVar	Uncertain significance	0.0000068 (1 in 147926 alleles in Total population in gnomAD v3.1.2 (non-cancer))		missense	BP1							BP1	Uncertain significance
NM_000038.6:c.8293A>G	NP_000029.2:p.Ser2765Gly	537543	ClinVar	Uncertain significance		PM2_supporting	missense	BP1							BP1, PM2_supporting	Uncertain significance
NM_000038.6:c.8297G>A	NP_000029.2:p.Ser2766Asn	665966	ClinVar	Uncertain significance	0.0000031 (1 in 323218 alleles in UK Biobank population in UK Biobank)		missense	BP1							BP1	Uncertain significance
NM_000038.6:c.8298C>A	NP_000029.2:p.Ser2766Arg	645996	ClinVar	Uncertain significance		PM2_supporting	missense	BP1							BP1, PM2_supporting	Uncertain significance
NM_000038.6:c.8298C>T	NP_000029.2:p.Ser2766=	230359	ClinVar	Uncertain significance	0.0000663 (1 in 15082 alleles in Latino/Admixed American population in gnomAD v3.1.2 (non-cancer))	BS1	synonymous	BP4, BP7							BP4, BP7, BS1	Likely benign
NM_000038.6:c.8299T>C	NP_000029.2:p.Ser2767Pro	639291	ClinVar	Uncertain significance		PM2_supporting	missense	BP1							BP1, PM2_supporting	Uncertain significance
NM_000038.6:c.8303_8306del	NP_000029.2:p.Ser2768AsnfsTer13	537565	ClinVar	Uncertain significance		PM2_supporting	frameshift								PM2_supporting	Uncertain significance
NM_000038.6:c.8302A>G	NP_000029.2:p.Ser2768Gly	1039848	ClinVar	Uncertain significance	0.0000031 (1 in 323218 alleles in UK Biobank population in UK Biobank)		missense	BP1							BP1	Uncertain significance
NM_000038.6:c.8303G>A	NP_000029.2:p.Ser2768Asn	922504	ClinVar	Uncertain significance	0.0000292 (1 in 34198 alleles in Latino/Admixed American population in gnomAD v.2.1.1 (non-cancer))	BS1	missense	BP1							BP1, BS1	Likely benign
NM_000038.6:c.8304C>T	NP_000029.2:p.Ser2768=	482427	ClinVar	Likely benign		PM2_supporting	synonymous	BP4, BP7							BP4, BP7, PM2_supporting	Likely benign
NM_000038.6:c.8306A>G	NP_000029.2:p.Lys2769Arg	236655	ClinVar	Uncertain significance		PM2_supporting	missense	BP1							BP1, PM2_supporting	Uncertain significance
NM_000038.6:c.8310_8311del	NP_000029.2:p.His2770GlnfsTer4	577066	ClinVar	Uncertain significance		PM2_supporting	frameshift								PM2_supporting	Uncertain significance
NM_000038.6:c.8310C>G	NP_000029.2:p.His2770Gln	485095	ClinVar	Uncertain significance	0.0001988 (3 in 15092 alleles in Latino/Admixed American population in gnomAD v3.1.2 (non-cancer))	BS1	missense	BP1							BP1, BS1	Likely benign
NM_000038.6:c.8311A>G	NP_000029.2:p.Ser2771Gly	418674	ClinVar	Uncertain significance	0.0000098 (1 in 102426 alleles in European (non-Finnish) population in gnomAD v.2.1.1 (non-cancer))		missense	BP1							BP1	Uncertain significance
NM_000038.6:c.8312G>T	NP_000029.2:p.Ser2771Ile	537455	ClinVar	Uncertain significance		PM2_supporting	missense	BP1							BP1, PM2_supporting	Uncertain significance
NM_000038.6:c.8316A>T	NP_000029.2:p.Ser2772=	1171604	ClinVar	Likely benign		PM2_supporting	synonymous	BP4, BP7							BP4, BP7, PM2_supporting	Likely benign
NM_000038.6:c.8316A>G	NP_000029.2:p.Ser2772=	470137	ClinVar	Likely benign		PM2_supporting	synonymous	BP4, BP7							BP4, BP7, PM2_supporting	Likely benign
NM_000038.6:c.8317C>G	NP_000029.2:p.Pro2773Ala	859559	ClinVar	Uncertain significance	0.0000565 (1 in 17688 alleles in East Asian population in gnomAD v.2.1.1 (non-cancer))	BS1	missense	BP1							BP1, BS1	Likely benign
NM_000038.6:c.8317C>A	NP_000029.2:p.Pro2773Thr	630626	ClinVar	Uncertain significance		PM2_supporting	missense	BP1							BP1, PM2_supporting	Uncertain significance
NM_000038.6:c.8318C>T	NP_000029.2:p.Pro2773Leu	966090	ClinVar	Uncertain significance		PM2_supporting	missense	BP1							BP1, PM2_supporting	Uncertain significance
NM_000038.6:c.8319T>G	NP_000029.2:p.Pro2773=	132711	ClinVar	Likely benign		PM2_supporting	synonymous	BP4, BP7							BP4, BP7, PM2_supporting	Likely benign
NM_000038.6:c.8321G>T	NP_000029.2:p.Ser2774Ile	1020056	ClinVar	Uncertain significance		PM2_supporting	missense	BP1							BP1, PM2_supporting	Uncertain significance
NM_000038.6:c.8321G>C	NP_000029.2:p.Ser2774Thr	216186	ClinVar	Uncertain significance		PM2_supporting	missense	BP1							BP1, PM2_supporting	Uncertain significance
NM_000038.6:c.8323G>A	NP_000029.2:p.Gly2775Arg	571773	ClinVar	Uncertain significance		PM2_supporting	missense	BP1							BP1, PM2_supporting	Uncertain significance
NM_000038.6:c.8324G>C	NP_000029.2:p.Gly2775Ala	573279	ClinVar	Uncertain significance		PM2_supporting	missense	BP1							BP1, PM2_supporting	Uncertain significance
NM_000038.6:c.8325G>A	NP_000029.2:p.Gly2775=	215573	ClinVar	Likely benign	0.0001714 (6 in 35002 alleles in Latino/Admixed American population in gnomAD v.2.1.1 (non-cancer))	BS1	synonymous	BP4, BP7			BS2				BP4, BP7, BS1, BS2	Benign
NM_000038.6:c.8329G>T	NP_000029.2:p.Val2777Phe	822300	ClinVar	Uncertain significance	0.0000031 (1 in 323228 alleles in UK Biobank population in UK Biobank)		missense	BP1							BP1	Uncertain significance
NM_000038.6:c.8329G>A	NP_000029.2:p.Val2777Ile	657038	ClinVar, InSiGHT LOVD	Uncertain significance	0.0000098 (1 in 102110 alleles in European (non-Finnish) population in gnomAD v.2.1.1 (non-cancer))		missense	BP1							BP1	Uncertain significance
NM_000038.6:c.8332G>A	NP_000029.2:p.Ala2778Thr	848404	ClinVar	Uncertain significance		PM2_supporting	missense	BP1							BP1, PM2_supporting	Uncertain significance
NM_000038.6:c.8332G>T	NP_000029.2:p.Ala2778Ser	133537	ClinVar	Uncertain significance	0.0020794 (40 in 19236 alleles in East Asian population in gnomAD v.2.1.1 (non-cancer))	BA1	missense	BP1							BA1	Benign
NM_000038.6:c.8333C>G	NP_000029.2:p.Ala2778Gly	489504	ClinVar	Uncertain significance		PM2_supporting	missense	BP1							BP1, PM2_supporting	Uncertain significance
NM_000038.6:c.8335G>A	NP_000029.2:p.Ala2779Thr	922185	ClinVar	Uncertain significance		PM2_supporting	missense	BP1							BP1, PM2_supporting	Uncertain significance
NM_000038.6:c.8336C>T	NP_000029.2:p.Ala2779Val	627842	ClinVar	Uncertain significance		PM2_supporting	missense	BP1							BP1, PM2_supporting	Uncertain significance
NM_000038.6:c.8341del	NP_000029.2:p.Val2781Ter	470139	ClinVar	Uncertain significance		PM2_supporting	frameshift								PM2_supporting	Uncertain significance
NM_000038.6:c.8343G>T	NP_000029.2:p.Val2781=	APC_000511	InSiGHT LOVD	benign		PM2_supporting	synonymous	BP4, BP7							BP4, BP7, PM2_supporting	Likely benign
NM_000038.6:c.8344del	NP_000029.2:p.Thr2782LeufsTer28	APC_001492	InSiGHT LOVD	pathogenic		PM2_supporting	frameshift								PM2_supporting	Uncertain significance
NM_000038.6:c.8346T>G	NP_000029.2:p.Thr2782=	630962	ClinVar	Likely benign		PM2_supporting	synonymous	BP4, BP7							BP4, BP7, PM2_supporting	Likely benign
NM_000038.6:c.8349T>G	NP_000029.2:p.Pro2783=	470140	ClinVar	Likely benign		PM2_supporting	synonymous	BP4, BP7							BP4, BP7, PM2_supporting	Likely benign
NM_000038.6:c.8353A>C	NP_000029.2:p.Asn2785His	411435	ClinVar	Uncertain significance	0.0006044 (3 in 4964 alleles in East Asian population in gnomAD v3.1.2 (non-cancer))	BS1	missense	BP1							BP1, BS1	Likely benign
NM_000038.6:c.8354A>G	NP_000029.2:p.Asn2785Ser	954995	ClinVar	Uncertain significance		PM2_supporting	missense	BP1							BP1, PM2_supporting	Uncertain significance
NM_000038.6:c.8354A>T	NP_000029.2:p.Asn2785Ile	537414	ClinVar	Uncertain significance	0.0000335 (1 in 29810 alleles in South Asian population in gnomAD v.2.1.1 (non-cancer))	BS1	missense	BP1							BP1, BS1	Likely benign
NM_000038.6:c.8356T>G	NP_000029.2:p.Tyr2786Asp	952955	ClinVar	Uncertain significance		PM2_supporting	missense	BP1							BP1, PM2_supporting	Uncertain significance
NM_000038.6:c.8360A>G	NP_000029.2:p.Asn2787Ser	579087	ClinVar	Uncertain significance		PM2_supporting	missense	BP1							BP1, PM2_supporting	Uncertain significance
NM_000038.6:c.8362_8363del	NP_000029.2:p.Pro2788LysfsTer3	1009998	ClinVar	Uncertain significance		PM2_supporting	frameshift								PM2_supporting	Uncertain significance
NM_000038.6:c.8363C>A	NP_000029.2:p.Pro2788Gln	1186495	ClinVar	Uncertain significance		PM2_supporting	missense	BP1							BP1, PM2_supporting	Uncertain significance
NM_000038.6:c.8365A>G	NP_000029.2:p.Ser2789Gly	489505	ClinVar	Uncertain significance	0.0000243 (1 in 41100 alleles in African/African American population in gnomAD v3.1.2 (non-cancer))	BS1	missense	BP1							BP1, BS1	Likely benign
NM_000038.6:c.8367C>T	NP_000029.2:p.Ser2789=	184457	ClinVar	Likely benign	0.0000154 (1 in 64802 alleles in European (non-Finnish) population in gnomAD v3.1.2 (non-cancer))	BS1	synonymous	BP4, BP7							BP4, BP7, BS1	Likely benign
NM_000038.6:c.8368C>G	NP_000029.2:p.Pro2790Ala	924301	ClinVar	Uncertain significance		PM2_supporting	missense	BP1							BP1, PM2_supporting	Uncertain significance
NM_000038.6:c.8368C>T	NP_000029.2:p.Pro2790Ser	656276	ClinVar	Uncertain significance		PM2_supporting	missense	BP1							BP1, PM2_supporting	Uncertain significance
NM_000038.6:c.8372_8374del	NP_000029.2:p.Arg2791del	569794	ClinVar	Uncertain significance		PM2_supporting	inframe	BP4							BP4, PM2_supporting	Uncertain significance
NM_000038.6:c.8372G>T	NP_000029.2:p.Arg2791Met	1172334	ClinVar	Uncertain significance		PM2_supporting	missense	BP1							BP1, PM2_supporting	Uncertain significance
NM_000038.6:c.8373G>A	NP_000029.2:p.Arg2791=	506929	ClinVar	Likely benign		PM2_supporting	synonymous	BP4, BP7							BP4, BP7, PM2_supporting	Likely benign
NM_000038.6:c.8378G>A	NP_000029.2:p.Ser2793Asn	438891	ClinVar	Uncertain significance	0.0000309 (2 in 64792 alleles in European (non-Finnish) population in gnomAD v3.1.2 (non-cancer))	BS1	missense	BP1							BP1, BS1	Likely benign
NM_000038.6:c.8380A>G	NP_000029.2:p.Ser2794Gly	939116	ClinVar	Uncertain significance		PM2_supporting	missense	BP1							BP1, PM2_supporting	Uncertain significance
NM_000038.6:c.8381G>C	NP_000029.2:p.Ser2794Thr	1002497	ClinVar	Uncertain significance		PM2_supporting	missense	BP1							BP1, PM2_supporting	Uncertain significance
NM_000038.6:c.8381G>A	NP_000029.2:p.Ser2794Asn	822358	ClinVar	Uncertain significance	0.0000353 (1 in 28332 alleles in South Asian population in gnomAD v.2.1.1 (non-cancer))	BS1	missense	BP1							BP1, BS1	Likely benign
NM_000038.6:c.8382C>A	NP_000029.2:p.Ser2794Arg	411516	ClinVar	Uncertain significance	0.0000186 (6 in 323222 alleles in UK Biobank population in UK Biobank)	BS1	missense	BP1							BP1, BS1	Likely benign
NM_000038.6:c.8382C>T	NP_000029.2:p.Ser2794=	386766	ClinVar	Likely benign	0.0000618 (2 in 32342 alleles in Latino/Admixed American population in gnomAD v.2.1.1 (non-cancer))	BS1	synonymous	BP4, BP7							BP4, BP7, BS1	Likely benign
NM_000038.6:c.8383G>C	NP_000029.2:p.Ala2795Pro	580485	ClinVar	Uncertain significance		PM2_supporting	missense	BP1							BP1, PM2_supporting	Uncertain significance
NM_000038.6:c.8383G>A	NP_000029.2:p.Ala2795Thr	141047	ClinVar, InSiGHT LOVD	Uncertain significance	0.0002016 (1 in 4960 alleles in East Asian population in gnomAD v3.1.2 (non-cancer))	BS1	missense	BP1			BS2_supporting				BP1, BS1, BS2_supporting	Likely benign
NM_000038.6:c.8384C>T	NP_000029.2:p.Ala2795Val	822360	ClinVar	Uncertain significance		PM2_supporting	missense	BP1							BP1, PM2_supporting	Uncertain significance
NM_000038.6:c.8384C>G	NP_000029.2:p.Ala2795Gly	822359	ClinVar	Uncertain significance		PM2_supporting	missense	BP1							BP1, PM2_supporting	Uncertain significance
NM_000038.6:c.8385A>G	NP_000029.2:p.Ala2795=	927802	ClinVar	Likely benign		PM2_supporting	synonymous	BP4, BP7							BP4, BP7, PM2_supporting	Likely benign
NM_000038.6:c.8389A>C	NP_000029.2:p.Ser2797Arg	921331	ClinVar	Uncertain significance		PM2_supporting	missense	BP1							BP1, PM2_supporting	Uncertain significance
NM_000038.6:c.8389A>G	NP_000029.2:p.Ser2797Gly	141436	ClinVar, InSiGHT LOVD	Uncertain significance	0.0001752 (20 in 114134 alleles in European (non-Finnish) population in gnomAD v.2.1.1 (non-cancer))	BS1	missense	BP1			BS2_supporting	LOVD (unpublished)			BP1, BS1, BS2_supporting	Likely benign
NM_000038.6:c.8390G>A	NP_000029.2:p.Ser2797Asn	411502	ClinVar	Uncertain significance	0.0000663 (1 in 15084 alleles in Latino/Admixed American population in gnomAD v3.1.2 (non-cancer))	BS1	missense	BP1							BP1, BS1	Likely benign
NM_000038.6:c.8391C>A	NP_000029.2:p.Ser2797Arg	411333	ClinVar	Uncertain significance		PM2_supporting	missense	BP1							BP1, PM2_supporting	Uncertain significance
NM_000038.6:c.8392A>G	NP_000029.2:p.Thr2798Ala	486767	ClinVar	Uncertain significance		PM2_supporting	missense	BP1							BP1, PM2_supporting	Uncertain significance
NM_000038.6:c.8393C>T	NP_000029.2:p.Thr2798Ile	1320757	ClinVar	Uncertain significance	0.0000045 (1 in 224110 alleles in Total population in gnomAD v.2.1.1 (non-cancer))		missense	BP1							BP1	Uncertain significance
NM_000038.6:c.8395T>C	NP_000029.2:p.Ser2799Pro	485117	ClinVar	Uncertain significance		PM2_supporting	missense	BP1							BP1, PM2_supporting	Uncertain significance
NM_000038.6:c.8396C>T	NP_000029.2:p.Ser2799Leu	489506	ClinVar	Uncertain significance		PM2_supporting	missense	BP1							BP1, PM2_supporting	Uncertain significance
NM_000038.6:c.8397A>G	NP_000029.2:p.Ser2799=	1158202	ClinVar	Likely benign		PM2_supporting	synonymous	BP4, BP7							BP4, BP7, PM2_supporting	Likely benign
NM_000038.6:c.8398G>C	NP_000029.2:p.Ala2800Pro	957199	ClinVar	Uncertain significance		PM2_supporting	missense	BP1							BP1, PM2_supporting	Uncertain significance
NM_000038.6:c.8398G>T	NP_000029.2:p.Ala2800Ser	537490	ClinVar	Uncertain significance		PM2_supporting	missense	BP1							BP1, PM2_supporting	Uncertain significance
NM_000038.6:c.8399C>T	NP_000029.2:p.Ala2800Val	411563	ClinVar	Uncertain significance	0.0000306 (3 in 97958 alleles in European (non-Finnish) population in gnomAD v.2.1.1 (non-cancer))	BS1	missense	BP1			BS2_supporting				BP1, BS1, BS2_supporting	Likely benign
NM_000038.6:c.8400T>G	NP_000029.2:p.Ala2800=	507131	ClinVar	Likely benign		PM2_supporting	synonymous	BP4, BP7							BP4, BP7, PM2_supporting	Likely benign
NM_000038.6:c.8401C>T	NP_000029.2:p.Arg2801Trp	482321	ClinVar	Uncertain significance	0.0000367 (1 in 27260 alleles in South Asian population in gnomAD v.2.1.1 (non-cancer))	BS1	missense	BP1							BP1, BS1	Likely benign
NM_000038.6:c.8402G>A	NP_000029.2:p.Arg2801Gln	245699	ClinVar	Uncertain significance	0.0001284 (3 in 23370 alleles in African/African American population in gnomAD v.2.1.1 (non-cancer))	BS1	missense	BP1			BS2_supporting				BP1, BS1, BS2_supporting	Likely benign
NM_000038.6:c.8403G>A	NP_000029.2:p.Arg2801=	926417	ClinVar	Likely benign		PM2_supporting	synonymous	BP4, BP7							BP4, BP7, PM2_supporting	Likely benign
NM_000038.6:c.8404C>T	NP_000029.2:p.Pro2802Ser	1039299	ClinVar	Uncertain significance		PM2_supporting	missense	BP1							BP1, PM2_supporting	Uncertain significance
NM_000038.6:c.8405C>A	NP_000029.2:p.Pro2802Gln	1316121	ClinVar	Uncertain significance		PM2_supporting	missense	BP1							BP1, PM2_supporting	Uncertain significance
NM_000038.6:c.8405C>T	NP_000029.2:p.Pro2802Leu	185372	ClinVar	Uncertain significance		PM2_supporting	missense	BP1							BP1, PM2_supporting	Uncertain significance
NM_000038.6:c.8406A>G	NP_000029.2:p.Pro2802=	416767	ClinVar	Likely benign	0.0000068 (1 in 147946 alleles in Total population in gnomAD v3.1.2 (non-cancer))		synonymous	BP4, BP7							BP4, BP7	Likely benign
NM_000038.6:c.8407T>A	NP_000029.2:p.Ser2803Thr	1005726	ClinVar	Uncertain significance		PM2_supporting	missense	BP1							BP1, PM2_supporting	Uncertain significance
NM_000038.6:c.8410C>G	NP_000029.2:p.Gln2804Glu	537525	ClinVar	Uncertain significance		PM2_supporting	missense	BP1							BP1, PM2_supporting	Uncertain significance
NM_000038.6:c.8411A>G	NP_000029.2:p.Gln2804Arg	822394	ClinVar, InSiGHT LOVD	Uncertain significance	0.0000318 (1 in 31496 alleles in Latino/Admixed American population in gnomAD v.2.1.1 (non-cancer))	BS1	missense	BP1							BP1, BS1	Likely benign
NM_000038.6:c.8412G>T	NP_000029.2:p.Gln2804His	236656	ClinVar	Uncertain significance	0.000174 (3 in 17238 alleles in East Asian population in gnomAD v.2.1.1 (non-cancer))	BS1	missense	BP1							BP1, BS1	Likely benign
NM_000038.6:c.8416C>G	NP_000029.2:p.Pro2806Ala	135726	ClinVar	Uncertain significance	0.0000154 (1 in 64804 alleles in European (non-Finnish) population in gnomAD v3.1.2 (non-cancer))	BS1	missense	BP1							BP1, BS1	Likely benign
NM_000038.6:c.8419A>T	NP_000029.2:p.Thr2807Ser	925669	ClinVar	Uncertain significance		PM2_supporting	missense	BP1							BP1, PM2_supporting	Uncertain significance
NM_000038.6:c.8419A>G	NP_000029.2:p.Thr2807Ala	482385	ClinVar	Uncertain significance		PM2_supporting	missense	BP1							BP1, PM2_supporting	Uncertain significance
NM_000038.6:c.8419A>C	NP_000029.2:p.Thr2807Pro	411366	ClinVar	Uncertain significance	0.0000062 (2 in 323224 alleles in UK Biobank population in UK Biobank)		missense	BP1							BP1	Uncertain significance
NM_000038.6:c.8420C>G	NP_000029.2:p.Thr2807Ser	641409	ClinVar	Uncertain significance	0.0000062 (2 in 323224 alleles in UK Biobank population in UK Biobank)		missense	BP1							BP1	Uncertain significance
NM_000038.6:c.8420C>A	NP_000029.2:p.Thr2807Asn	574606	ClinVar	Uncertain significance		PM2_supporting	missense	BP1							BP1, PM2_supporting	Uncertain significance
NM_000038.6:c.8420C>T	NP_000029.2:p.Thr2807Ile	572513	ClinVar	Uncertain significance		PM2_supporting	missense	BP1							BP1, PM2_supporting	Uncertain significance
NM_000038.6:c.8423C>T	NP_000029.2:p.Pro2808Leu	1321128	ClinVar	Uncertain significance		PM2_supporting	missense	BP1							BP1, PM2_supporting	Uncertain significance
NM_000038.6:c.8425dup	NP_000029.2:p.Val2809GlyfsTer3	822406	ClinVar	Uncertain significance		PM2_supporting	frameshift								PM2_supporting	Uncertain significance
NM_000038.6:c.8424A>G	NP_000029.2:p.Pro2808=	416739	ClinVar	Likely benign		PM2_supporting	synonymous	BP4, BP7							BP4, BP7, PM2_supporting	Likely benign
NM_000038.6:c.8425G>A	NP_000029.2:p.Val2809Met	350425	ClinVar	Uncertain significance		PM2_supporting	missense	BP1							BP1, PM2_supporting	Uncertain significance
NM_000038.6:c.8428A>G	NP_000029.2:p.Asn2810Asp	1332464	ClinVar	Uncertain significance		PM2_supporting	missense	BP1							BP1, PM2_supporting	Uncertain significance
NM_000038.6:c.8429A>G	NP_000029.2:p.Asn2810Ser	186379	ClinVar, InSiGHT LOVD	Uncertain significance	0.0000463 (3 in 64812 alleles in European (non-Finnish) population in gnomAD v3.1.2 (non-cancer))	BS1	missense	BP1			BS2_supporting				BP1, BS1, BS2_supporting	Likely benign
NM_000038.6:c.8430T>A	NP_000029.2:p.Asn2810Lys	411493	ClinVar	Uncertain significance		PM2_supporting	missense	BP1							BP1, PM2_supporting	Uncertain significance
NM_000038.6:c.8430T>C	NP_000029.2:p.Asn2810=	385938	ClinVar	Likely benign	0.0000582 (1 in 17170 alleles in East Asian population in gnomAD v.2.1.1 (non-cancer))	BS1	synonymous	BP4, BP7							BP4, BP7, BS1	Likely benign
NM_000038.6:c.8433C>T	NP_000029.2:p.Asn2811=	219781	ClinVar	Likely benign	0.0000101 (1 in 98578 alleles in European (non-Finnish) population in gnomAD v.2.1.1 (non-cancer))	BS1	synonymous	BP4, BP7							BP4, BP7, BS1	Likely benign
NM_000038.6:c.8435del	NP_000029.2:p.Asn2812ThrfsTer29	937671	ClinVar	Uncertain significance		PM2_supporting	frameshift								PM2_supporting	Uncertain significance
NM_000038.6:c.8434A>G	NP_000029.2:p.Asn2812Asp	186890	ClinVar	Uncertain significance	0.0000662 (1 in 15100 alleles in Latino/Admixed American population in gnomAD v3.1.2 (non-cancer))	BS1	missense	BP1							BP1, BS1	Likely benign
NM_000038.6:c.8435A>G	NP_000029.2:p.Asn2812Ser	1057460	ClinVar	Uncertain significance	0.0000364 (1 in 27442 alleles in South Asian population in gnomAD v.2.1.1 (non-cancer))	BS1	missense	BP1							BP1, BS1	Likely benign
NM_000038.6:c.8436C>T	NP_000029.2:p.Asn2812=	537592	ClinVar	Likely benign	0.0000154 (1 in 64798 alleles in European (non-Finnish) population in gnomAD v3.1.2 (non-cancer))	BS1	synonymous	BP4, BP7							BP4, BP7, BS1	Likely benign
NM_000038.6:c.8437A>G	NP_000029.2:p.Thr2813Ala	925110	ClinVar	Uncertain significance	0.0000154 (1 in 64804 alleles in European (non-Finnish) population in gnomAD v3.1.2 (non-cancer))	BS1	missense	BP1							BP1, BS1	Likely benign
NM_000038.6:c.8437A>T	NP_000029.2:p.Thr2813Ser	629012	ClinVar	Uncertain significance		PM2_supporting	missense	BP1							BP1, PM2_supporting	Uncertain significance
NM_000038.6:c.8438C>A	NP_000029.2:p.Thr2813Lys	411374	ClinVar	Uncertain significance		PM2_supporting	missense	BP1							BP1, PM2_supporting	Likely benign	pilot variant: BP1, BS2_supporting, PM2_supporting
NM_000038.6:c.8439A>G	NP_000029.2:p.Thr2813=	1140383	ClinVar	Likely benign		PM2_supporting	synonymous	BP4, BP7							BP4, BP7, PM2_supporting	Likely benign
NM_000038.6:c.8439_8441del	NP_000029.2:p.Lys2815del	630204	ClinVar	Uncertain significance	0.0000367 (1 in 27248 alleles in South Asian population in gnomAD v.2.1.1 (non-cancer))	BS1	inframe	BP4							BP4, BS1	Likely benign
NM_000038.6:c.8439A>T	NP_000029.2:p.Thr2813=	470141	ClinVar	Likely benign		PM2_supporting	synonymous	BP4, BP7							BP4, BP7, PM2_supporting	Likely benign
NM_000038.6:c.8441_8444del	NP_000029.2:p.Lys2814SerfsTer26	245889	ClinVar	Uncertain significance	0.0000102 (1 in 98332 alleles in European (non-Finnish) population in gnomAD v.2.1.1 (non-cancer))	BS1	frameshift								BS1	Likely benign
NM_000038.6:c.8439A>C	NP_000029.2:p.Thr2813=	219694	ClinVar	Likely benign		PM2_supporting	synonymous	BP4, BP7							BP4, BP7, PM2_supporting	Likely benign
NM_000038.6:c.8440A>G	NP_000029.2:p.Lys2814Glu	482457	ClinVar	Uncertain significance	0.0000102 (1 in 98496 alleles in European (non-Finnish) population in gnomAD v.2.1.1 (non-cancer))	BS1	missense	BP1							BP1, BS1	Likely benign
NM_000038.6:c.8441A>G	NP_000029.2:p.Lys2814Arg	236657	ClinVar	Uncertain significance	0.0000154 (1 in 64806 alleles in European (non-Finnish) population in gnomAD v3.1.2 (non-cancer))	BS1	missense	BP1							BP1, BS1	Likely benign
NM_000038.6:c.8442G>A	NP_000029.2:p.Lys2814=	1146310	ClinVar	Likely benign	0.0000367 (1 in 27264 alleles in South Asian population in gnomAD v.2.1.1 (non-cancer))	BS1	synonymous	BP4, BP7							BP4, BP7, BS1	Likely benign
NM_000038.6:c.8442G>C	NP_000029.2:p.Lys2814Asn	470142	ClinVar	Uncertain significance		PM2_supporting	missense	BP1							BP1, PM2_supporting	Uncertain significance
NM_000038.6:c.8445G>T	NP_000029.2:p.Lys2815Asn	482386	ClinVar	Uncertain significance		PM2_supporting	missense	BP1							BP1, PM2_supporting	Uncertain significance
NM_000038.6:c.8446C>G	NP_000029.2:p.Arg2816Gly	482343	ClinVar	Uncertain significance	0.0000031 (1 in 323222 alleles in UK Biobank population in UK Biobank)		missense	BP1							BP1	Uncertain significance
NM_000038.6:c.8447G>A	NP_000029.2:p.Arg2816Gln	419681	ClinVar	Uncertain significance	0.0000663 (1 in 15088 alleles in Latino/Admixed American population in gnomAD v3.1.2 (non-cancer))	BS1	missense	BP1							BP1, BS1	Likely benign
NM_000038.6:c.8448A>G	NP_000029.2:p.Arg2816=	1108417	ClinVar	Likely benign		PM2_supporting	synonymous	BP4, BP7							BP4, BP7, PM2_supporting	Likely benign
NM_000038.6:c.8448A>C	NP_000029.2:p.Arg2816=	822426	ClinVar	Likely benign		PM2_supporting	synonymous	BP4, BP7							BP4, BP7, PM2_supporting	Likely benign
NM_000038.6:c.8450A>G	NP_000029.2:p.Asp2817Gly	923804	ClinVar	Uncertain significance	0.0000031 (1 in 323226 alleles in UK Biobank population in UK Biobank)		missense	BP1							BP1	Uncertain significance
NM_000038.6:c.8454C>T	NP_000029.2:p.Ser2818=	907478	ClinVar	Uncertain significance		PM2_supporting	synonymous	BP4, BP7							BP4, BP7, PM2_supporting	Likely benign
NM_000038.6:c.8455A>G	NP_000029.2:p.Lys2819Glu	822454	ClinVar	Uncertain significance		PM2_supporting	missense	BP1							BP1, PM2_supporting	Uncertain significance
NM_000038.6:c.8456A>G	NP_000029.2:p.Lys2819Arg	629247	ClinVar	Uncertain significance		PM2_supporting	missense	BP1							BP1, PM2_supporting	Uncertain significance
NM_000038.6:c.8459C>T	NP_000029.2:p.Thr2820Ile	41538	ClinVar	Uncertain significance		PM2_supporting	missense	BP1							BP1, PM2_supporting	Uncertain significance
NM_000038.6:c.8461G>A	NP_000029.2:p.Asp2821Asn	559959	ClinVar	Uncertain significance		PM2_supporting	missense	BP1							BP1, PM2_supporting	Uncertain significance
NM_000038.6:c.8462A>G	NP_000029.2:p.Asp2821Gly	216188	ClinVar	Uncertain significance	0.0005348 (22 in 41134 alleles in African/African American population in gnomAD v3.1.2 (non-cancer))	BS1	missense	BP1							BP1, BS1	Likely benign
NM_000038.6:c.8464A>C	NP_000029.2:p.Ser2822Arg	629124	ClinVar	Uncertain significance		PM2_supporting	missense	BP1							BP1, PM2_supporting	Uncertain significance
NM_000038.6:c.8464A>G	NP_000029.2:p.Ser2822Gly	470144	ClinVar	Uncertain significance		PM2_supporting	missense	BP1							BP1, PM2_supporting	Uncertain significance
NM_000038.6:c.8465G>A	NP_000029.2:p.Ser2822Asn	841730	ClinVar	Uncertain significance	0.0001148 (1 in 8710 alleles in African/African American population in gnomAD v.2.1.1 (non-cancer))	BS1	missense	BP1							BP1, BS1	Likely benign
NM_000038.6:c.8465G>C	NP_000029.2:p.Ser2822Thr	618533	ClinVar	Uncertain significance		PM2_supporting	missense	BP1							BP1, PM2_supporting	Uncertain significance
NM_000038.6:c.8466C>A	NP_000029.2:p.Ser2822Arg	618534	ClinVar	Uncertain significance		PM2_supporting	missense	BP1							BP1, PM2_supporting	Uncertain significance
NM_000038.6:c.8467A>C	NP_000029.2:p.Thr2823Pro	133516	ClinVar	Uncertain significance		PM2_supporting	missense	BP1							BP1, PM2_supporting	Uncertain significance
NM_000038.6:c.8470G>A	NP_000029.2:p.Glu2824Lys	925621	ClinVar	Uncertain significance		PM2_supporting	missense	BP1							BP1, PM2_supporting	Uncertain significance
NM_000038.6:c.8472A>G	NP_000029.2:p.Glu2824=	1104564	ClinVar	Likely benign		PM2_supporting	synonymous	BP4, BP7							BP4, BP7, PM2_supporting	Likely benign
NM_000038.6:c.8473T>A	NP_000029.2:p.Ser2825Thr	963429	ClinVar	Uncertain significance		PM2_supporting	missense	BP1							BP1, PM2_supporting	Uncertain significance
NM_000038.6:c.8473T>C	NP_000029.2:p.Ser2825Pro	929144	ClinVar	Uncertain significance		PM2_supporting	missense	BP1							BP1, PM2_supporting	Uncertain significance
NM_000038.6:c.8474C>T	NP_000029.2:p.Ser2825Phe	1039478	ClinVar	Uncertain significance		PM2_supporting	missense	BP1							BP1, PM2_supporting	Uncertain significance
NM_000038.6:c.8475C>T	NP_000029.2:p.Ser2825=	1147965	ClinVar	Likely benign		PM2_supporting	synonymous	BP4, BP7							BP4, BP7, PM2_supporting	Likely benign
NM_000038.6:c.8477G>A	NP_000029.2:p.Ser2826Asn	135727	ClinVar	Uncertain significance	0.0000648 (1 in 15428 alleles in European (non-Finnish) population in gnomAD v.2.1.1 (non-cancer))	BS1	missense	BP1							BP1, BS1	Likely benign
NM_000038.6:c.8479G>A	NP_000029.2:p.Gly2827Arg	489507	ClinVar	Uncertain significance	0.000058 (1 in 17250 alleles in East Asian population in gnomAD v.2.1.1 (non-cancer))	BS1	missense	BP1							BP1, BS1	Likely benign
NM_000038.6:c.8480G>A	NP_000029.2:p.Gly2827Glu	920794	ClinVar	Uncertain significance	0.0002084 (1 in 4798 alleles in South Asian population in gnomAD v3.1.2 (non-cancer))	BS1	missense	BP1							BP1, BS1	Likely benign
NM_000038.6:c.8480G>T	NP_000029.2:p.Gly2827Val	862430	ClinVar	Uncertain significance		PM2_supporting	missense	BP1							BP1, PM2_supporting	Uncertain significance
NM_000038.6:c.8481A>G	NP_000029.2:p.Gly2827=	482474	ClinVar	Likely benign		PM2_supporting	synonymous	BP4, BP7							BP4, BP7, PM2_supporting	Likely benign
NM_000038.6:c.8483C>A	NP_000029.2:p.Thr2828Asn	537554	ClinVar	Uncertain significance		PM2_supporting	missense	BP1							BP1, PM2_supporting	Uncertain significance
NM_000038.6:c.8484C>G	NP_000029.2:p.Thr2828=	220319	ClinVar	Likely benign		PM2_supporting	synonymous	BP4, BP7							BP4, BP7, PM2_supporting	Likely benign
NM_000038.6:c.8486A>G	NP_000029.2:p.Gln2829Arg	630917	ClinVar	Uncertain significance		PM2_supporting	missense	BP1							BP1, PM2_supporting	Uncertain significance
NM_000038.6:c.8487A>G	NP_000029.2:p.Gln2829=	1129467	ClinVar	Likely benign		PM2_supporting	synonymous	BP4, BP7							BP4, BP7, PM2_supporting	Likely benign
NM_000038.6:c.8487A>C	NP_000029.2:p.Gln2829His	942765	ClinVar	Uncertain significance		PM2_supporting	missense	BP1							BP1, PM2_supporting	Uncertain significance
NM_000038.6:c.8490T>C	NP_000029.2:p.Ser2830=	490376	ClinVar	Likely benign		PM2_supporting	synonymous	BP4, BP7							BP4, BP7, PM2_supporting	Likely benign
NM_000038.6:c.8492C>G	NP_000029.2:p.Pro2831Arg	928898	ClinVar	Uncertain significance		PM2_supporting	missense	BP1							BP1, PM2_supporting	Uncertain significance
NM_000038.6:c.8492C>T	NP_000029.2:p.Pro2831Leu	470146	ClinVar	Uncertain significance	0.0000571 (1 in 17514 alleles in East Asian population in gnomAD v.2.1.1 (non-cancer))	BS1	missense	BP1							BP1, BS1	Likely benign
NM_000038.6:c.8493T>C	NP_000029.2:p.Pro2831=	1091885	ClinVar	Likely benign		PM2_supporting	synonymous	BP4, BP7							BP4, BP7, PM2_supporting	Likely benign
NM_000038.6:c.8496G>A	NP_000029.2:p.Lys2832=	1160196	ClinVar	Likely benign	0.0000043 (1 in 233704 alleles in Total population in gnomAD v.2.1.1 (non-cancer))		synonymous	BP4, BP7							BP4, BP7	Likely benign
NM_000038.6:c.8497C>T	NP_000029.2:p.Arg2833Cys	630205	ClinVar	Uncertain significance	0.0000043 (1 in 233712 alleles in Total population in gnomAD v.2.1.1 (non-cancer))		missense	BP1							BP1	Uncertain significance
NM_000038.6:c.8497C>G	NP_000029.2:p.Arg2833Gly	572763	ClinVar	Uncertain significance	0.0000154 (1 in 64804 alleles in European (non-Finnish) population in gnomAD v3.1.2 (non-cancer))	BS1	missense	BP1							BP1, BS1	Likely benign
NM_000038.6:c.8498G>T	NP_000029.2:p.Arg2833Leu	822509	ClinVar	Uncertain significance		PM2_supporting	missense	BP1							BP1, PM2_supporting	Uncertain significance
NM_000038.6:c.8498G>A	NP_000029.2:p.Arg2833His	127326	ClinVar	Uncertain significance		PM2_supporting	missense	BP1							BP1, PM2_supporting	Uncertain significance
NM_000038.6:c.8499C>G	NP_000029.2:p.Arg2833=	232290	ClinVar	Likely benign	0.0000648 (1 in 15434 alleles in European (non-Finnish) population in gnomAD v.2.1.1 (non-cancer))	BS1	synonymous	BP4, BP7			BS2_supporting				BP4, BP7, BS1, BS2_supporting	Likely benign
NM_000038.6:c.8500C>T	NP_000029.2:p.His2834Tyr	822519	ClinVar	Uncertain significance		PM2_supporting	missense	BP1							BP1, PM2_supporting	Uncertain significance
NM_000038.6:c.8501A>C	NP_000029.2:p.His2834Pro	587354	ClinVar	Uncertain significance		PM2_supporting	missense	BP1							BP1, PM2_supporting	Uncertain significance
NM_000038.6:c.8502T>G	NP_000029.2:p.His2834Gln	927727	ClinVar	Uncertain significance		PM2_supporting	missense	BP1							BP1, PM2_supporting	Uncertain significance
NM_000038.6:c.8506G>A	NP_000029.2:p.Gly2836Arg	470147	ClinVar	Uncertain significance	0.0000295 (1 in 33854 alleles in Latino/Admixed American population in gnomAD v.2.1.1 (non-cancer))	BS1	missense	BP1							BP1, BS1	Likely benign
NM_000038.6:c.8507G>A	NP_000029.2:p.Gly2836Glu	656373	ClinVar	Uncertain significance		PM2_supporting	missense	BP1							BP1, PM2_supporting	Uncertain significance
NM_000038.6:c.8508G>A	NP_000029.2:p.Gly2836=	1332559	ClinVar	Likely benign		PM2_supporting	synonymous	BP4, BP7							BP4, BP7, PM2_supporting	Likely benign
NM_000038.6:c.8508G>T	NP_000029.2:p.Gly2836=	236659	ClinVar	Likely benign	0.000073 (3 in 41104 alleles in African/African American population in gnomAD v3.1.2 (non-cancer))	BS1	synonymous	BP4, BP7							BP4, BP7, BS1	Likely benign
NM_000038.6:c.8510C>G	NP_000029.2:p.Ser2837Cys	822525	ClinVar	Uncertain significance	0.0000567 (1 in 17644 alleles in East Asian population in gnomAD v.2.1.1 (non-cancer))	BS1	missense	BP1							BP1, BS1	Likely benign
NM_000038.6:c.8511T>C	NP_000029.2:p.Ser2837=	482261	ClinVar	Likely benign	0.0000154 (1 in 64810 alleles in European (non-Finnish) population in gnomAD v3.1.2 (non-cancer))	BS1	synonymous	BP4, BP7							BP4, BP7, BS1	Likely benign
NM_000038.6:c.8512T>C	NP_000029.2:p.Tyr2838His	952647	ClinVar	Uncertain significance		PM2_supporting	missense	BP1							BP1, PM2_supporting	Uncertain significance
NM_000038.6:c.8513dup	NP_000029.2:p.Tyr2838Ter	224555	ClinVar	Uncertain significance		PM2_supporting	nonsense								PM2_supporting	Uncertain significance
NM_000038.6:c.8514C>A	NP_000029.2:p.Tyr2838Ter	486740	ClinVar, InSiGHT LOVD	Likely pathogenic		PM2_supporting	nonsense								PM2_supporting	Uncertain significance	pilot variant: PS4_moderate, PM2_supporting
NM_000038.6:c.8514C>G	NP_000029.2:p.Tyr2838Ter	233392	ClinVar	Likely pathogenic		PM2_supporting	nonsense								PM2_supporting	Uncertain significance
NM_000038.6:c.8515C>T	NP_000029.2:p.Leu2839Phe	229710	ClinVar, InSiGHT LOVD	Uncertain significance	0.0000663 (1 in 15094 alleles in Latino/Admixed American population in gnomAD v3.1.2 (non-cancer))	BS1	missense	BP1							BP1, BS1	Likely benign
NM_000038.6:c.8518G>T	NP_000029.2:p.Val2840Leu	970912	ClinVar	Uncertain significance		PM2_supporting	missense	BP1							BP1, PM2_supporting	Uncertain significance
NM_000038.6:c.8518G>A	NP_000029.2:p.Val2840Met	236660	ClinVar	Uncertain significance	0.0000031 (1 in 323216 alleles in UK Biobank population in UK Biobank)		missense	BP1							BP1	Uncertain significance
NM_000038.6:c.8520G>C	NP_000029.2:p.Val2840=	822526	ClinVar	Likely benign		PM2_supporting	synonymous	BP4, BP7							BP4, BP7, PM2_supporting	Likely benign
NM_000038.6:c.8522C>T	NP_000029.2:p.Thr2841Ile	941911	ClinVar	Uncertain significance		PM2_supporting	missense	BP1							BP1, PM2_supporting	Uncertain significance
NM_000038.6:c.8523A>T	NP_000029.2:p.Thr2841=	1172034	ClinVar	Likely benign	0.0000098 (1 in 102214 alleles in European (non-Finnish) population in gnomAD v.2.1.1 (non-cancer))		synonymous	BP4, BP7							BP4, BP7	Likely benign
NM_000038.6:c.8523A>G	NP_000029.2:p.Thr2841=	416750	ClinVar	Likely benign		PM2_supporting	synonymous	BP4, BP7							BP4, BP7, PM2_supporting	Likely benign
NM_000038.6:c.8524T>G	NP_000029.2:p.Ser2842Ala	135728	ClinVar	Uncertain significance	0.0000587 (2 in 34096 alleles in Latino/Admixed American population in gnomAD v.2.1.1 (non-cancer))	BS1	missense	BP1							BP1, BS1	Likely benign
NM_000038.6:c.8525C>T	NP_000029.2:p.Ser2842Phe	568502	ClinVar	Uncertain significance		PM2_supporting	missense	BP1							BP1, PM2_supporting	Uncertain significance
NM_000038.6:c.8526T>G	NP_000029.2:p.Ser2842=	919603	ClinVar	Likely benign		PM2_supporting	synonymous	BP4, BP7							BP4, BP7, PM2_supporting	Likely benign
NM_000038.6:c.8530T>C	NP_000029.2:p.Ter2844GlnextTer27	APC_000512	InSiGHT LOVD	Uncertain significance		PM2_supporting	stop_loss	BP4							BP4, PM2_supporting	Uncertain significance
NM_000038.6:c.8530T>G	NP_000029.2:p.Ter2844GluextTer27	950642	ClinVar	Uncertain significance		PM2_supporting	stop_loss								PM2_supporting	Uncertain significance	pilot variant: PM2_supporting
NM_000038.6:c.8531A>G	NP_000029.2:p.Ter2844=	627912	ClinVar	Likely benign	0.0000243 (1 in 41152 alleles in African/African American population in gnomAD v3.1.2 (non-cancer))	BS1	stop_retained								BS1	Likely benign
NM_000038.6:c.*8_*7insAG		921648	ClinVar	Uncertain significance	0.0000588 (2 in 34034 alleles in Latino/Admixed American population in gnomAD v.2.1.1 (non-cancer))	BS1	UTR								BS1	Likely benign
NM_000038.6:c.*4_*7del	NP_000029.2:p.Asp170ValfsTer4	927193	ClinVar, InSiGHT LOVD	Uncertain significance		PM2_supporting	UTR	BP4							BP4, PM2_supporting	Uncertain significance
NM_000038.6:c.*6_*7del	NP_000029.2:p.Leu143AlafsTer4	630502	ClinVar, InSiGHT LOVD	Likely benign	0.0002082 (1 in 4802 alleles in South Asian population in gnomAD v3.1.2 (non-cancer))	BS1	UTR	BP4							BP4, BS1	Likely benign
NM_000038.6:c.*5G>C	NP_000029.2:p.Ala59Pro	922885	ClinVar, InSiGHT LOVD	Uncertain significance		PM2_supporting	UTR	BP4							BP4, PM2_supporting	Uncertain significance
NM_000038.6:c.*7G>A	NP_000029.2:p.Arg216Gln	918834	ClinVar, InSiGHT LOVD	Uncertain significance		PM2_supporting	UTR	BP4							BP4, PM2_supporting	Uncertain significance
NM_000038.6:c.*9A>G		928030	ClinVar, InSiGHT LOVD	Uncertain significance		PM2_supporting	UTR	BP4							BP4, PM2_supporting	Uncertain significance
NM_000038.6:c.*10A>G		490185	ClinVar	Uncertain significance		PM2_supporting	UTR	BP4							BP4, PM2_supporting	Uncertain significance
NM_000038.6:c.*11G>T	NP_000029.2:p.Leu37=	919625	ClinVar, InSiGHT LOVD	Uncertain significance		PM2_supporting	UTR	BP4							BP4, PM2_supporting	Uncertain significance
NM_000038.6:c.*13A>T	NP_000029.2:p.Glu538Val	926671	ClinVar, InSiGHT LOVD	Uncertain significance	0.0000098 (1 in 101790 alleles in European (non-Finnish) population in gnomAD v.2.1.1 (non-cancer))		UTR	BP4							BP4	Uncertain significance
NM_000038.6:c.*86C>A	NP_000029.2:p.Thr2229Lys	83252	ClinVar, InSiGHT LOVD	Benign	0.1838895 (1598 in 8690 alleles in African/African American population in gnomAD v.2.1.1 (non-cancer))	BA1	UTR	BP4							BA1	Benign
NM_000038.6:c.*134C>A		83253	ClinVar	Uncertain significance		PM2_supporting	UTR	BP4							BP4, PM2_supporting	Uncertain significance
NM_000038.6:c.*134C>G	NP_000029.2:p.Pro2712Ala	82637	ClinVar	Uncertain significance	0.0000651 (1 in 15358 alleles in European (non-Finnish) population in gnomAD v.2.1.1 (non-cancer))	BS1	UTR	BP4							BP4, BS1	Likely benign
NM_000038.6:c.*135T>G		83254	ClinVar	Uncertain significance		PM2_supporting	UTR	BP4							BP4, PM2_supporting	Uncertain significance
NM_000038.6:c.*137G>A		83255	ClinVar	Uncertain significance		PM2_supporting	UTR	BP4							BP4, PM2_supporting	Uncertain significance
NM_000038.6:c.*142C>T	NP_000029.2:p.Ala381Val	350426	ClinVar	Likely benign	0.0119568 (104 in 8698 alleles in African/African American population in gnomAD v.2.1.1 (non-cancer))	BA1	UTR	BP4							BA1	Benign
NM_000038.6:c.*210_*213del		350427	ClinVar	Uncertain significance	0.0015564 (24 in 15420 alleles in European (non-Finnish) population in gnomAD v.2.1.1 (non-cancer))	BA1	UTR	BP4							BA1	Benign
NM_000038.6:c.*248A>G	NP_000029.2:p.Asp1083Gly	220856	ClinVar	Benign	0.0082803 (260 in 31400 alleles in Total population in gnomAD v.2.1.1 (non-cancer))	BA1	UTR	BP4							BA1	Benign
NM_000038.6:c.*266C>A	NP_000029.2:p.Ser89Ter	350428	ClinVar, InSiGHT LOVD	Benign	0.0042078 (173 in 41114 alleles in African/African American population in gnomAD v3.1.2 (non-cancer))	BA1	UTR	BP4							BA1	Benign
NM_000038.6:c.*275A>G	NP_000029.2:p.His1092Arg	907479	ClinVar	Uncertain significance	0.0000154 (1 in 64784 alleles in European (non-Finnish) population in gnomAD v3.1.2 (non-cancer))	BS1	UTR	BP4							BP4, BS1	Likely benign
NM_000038.6:c.*404_*405insA		350429	ClinVar	Uncertain significance		PM2_supporting	UTR	BP4							BP4, PM2_supporting	Uncertain significance
NM_000038.6:c.*415_*414insAAAAAA		802150	ClinVar	Likely benign		PM2_supporting	UTR								PM2_supporting	Uncertain significance
NM_000038.6:c.*415_*414insA		350430	ClinVar	Benign	0.8210526 (4056 in 4940 alleles in East Asian population in gnomAD v3.1.2 (non-cancer))	BA1	UTR	BP4							BA1	Benign
NM_000038.6:c.*405C>A	NP_000029.2:p.Pro2802Gln	83256	ClinVar	Uncertain significance	0.0000068 (1 in 146722 alleles in Total population in gnomAD v3.1.2 (non-cancer))		UTR	BP4							BP4	Uncertain significance
NM_000038.6:c.*434C>T		83257	ClinVar	Benign	0.1841076 (1601 in 8696 alleles in African/African American population in gnomAD v.2.1.1 (non-cancer))	BA1	UTR	BP4							BA1	Benign
NM_000038.6:c.*467A>G	NP_000029.2:p.Asp156Gly	83258	ClinVar	Uncertain significance		PM2_supporting	UTR	BP4							BP4, PM2_supporting	Uncertain significance
NM_000038.6:c.*505C>A		350431	ClinVar	Uncertain significance		PM2_supporting	UTR	BP4							BP4, PM2_supporting	Uncertain significance
NM_000038.6:c.*551T>C	NP_000029.2:p.Met184Thr	350432	ClinVar	Uncertain significance		PM2_supporting	UTR	BP4							BP4, PM2_supporting	Uncertain significance
NM_000038.6:c.*574T>C	NP_000029.2:p.Met1525Thr	350433	ClinVar	Uncertain significance	0.0002082 (1 in 4804 alleles in South Asian population in gnomAD v3.1.2 (non-cancer))	BS1	UTR	BP4							BP4, BS1	Likely benign
NM_000038.6:c.*582C>T		904159	ClinVar	Uncertain significance	0.0005304 (8 in 15084 alleles in Latino/Admixed American population in gnomAD v3.1.2 (non-cancer))	BS1	UTR	BP4							BP4, BS1	Likely benign
NM_000038.6:c.*624A>C		350434	ClinVar	Uncertain significance	0.0001296 (2 in 15432 alleles in European (non-Finnish) population in gnomAD v.2.1.1 (non-cancer))	BS1	UTR	BP4							BP4, BS1	Likely benign
NM_000038.6:c.*634C>A	NP_000029.2:p.Ser1545Ter	82638	ClinVar, InSiGHT LOVD	Uncertain significance		PM2_supporting	UTR	BP4							BP4, PM2_supporting	Uncertain significance
NM_000038.6:c.*645A>G		350435	ClinVar	Uncertain significance	0.0022511 (34 in 15104 alleles in Latino/Admixed American population in gnomAD v3.1.2 (non-cancer))	BA1	UTR	BP4							BA1	Benign
NM_000038.6:c.*650T>C		904160	ClinVar	Uncertain significance	0.0000772 (5 in 64798 alleles in European (non-Finnish) population in gnomAD v3.1.2 (non-cancer))	BS1	UTR	BP4							BP4, BS1	Likely benign
NM_000038.6:c.*655G>T		904161	ClinVar	Benign	0.0164429 (676 in 41112 alleles in African/African American population in gnomAD v3.1.2 (non-cancer))	BA1	UTR	BP4							BA1	Benign
NM_000038.6:c.*714G>T		350436	ClinVar	Uncertain significance		PM2_supporting	UTR	BP4							BP4, PM2_supporting	Uncertain significance
NM_000038.6:c.*805C>A	NP_000029.2:p.Tyr935Ter	83259	ClinVar, InSiGHT LOVD	Uncertain significance		PM2_supporting	UTR	BP4							BP4, PM2_supporting	Uncertain significance
NM_000038.6:c.*913T>C	NP_000029.2:p.Asp971=	350437	ClinVar, InSiGHT LOVD	Uncertain significance	0.0000463 (3 in 64804 alleles in European (non-Finnish) population in gnomAD v3.1.2 (non-cancer))	BS1	UTR	BP4							BP4, BS1	Likely benign
NM_000038.6:c.*928_*929del	NP_000029.2:p.Gly977SerfsTer7	350438	ClinVar, InSiGHT LOVD	Likely benign	0.0114344 (470 in 41104 alleles in African/African American population in gnomAD v3.1.2 (non-cancer))	BA1	UTR	BP4							BA1	Benign
NM_000038.6:c.*1050T>C		350439	ClinVar	Benign	0.0726918 (633 in 8708 alleles in African/African American population in gnomAD v.2.1.1 (non-cancer))	BA1	UTR	BP4							BA1	Benign
NM_000038.6:c.*1098T>C		83260	ClinVar	Benign	0.6771382 (3341 in 4934 alleles in East Asian population in gnomAD v3.1.2 (non-cancer))	BA1	UTR	BP4							BA1	Benign
NM_000038.6:c.*1127C>A		904939	ClinVar	Uncertain significance	0.0004138 (17 in 41082 alleles in African/African American population in gnomAD v3.1.2 (non-cancer))	BS1	UTR	BP4							BP4, BS1	Likely benign
NM_000038.6:c.*1132C>A		350440	ClinVar	Uncertain significance		PM2_supporting	UTR	BP4							BP4, PM2_supporting	Uncertain significance
NM_000038.6:c.*1164G>A		350441	ClinVar	Benign	0.001006 (5 in 4970 alleles in East Asian population in gnomAD v3.1.2 (non-cancer))	BA1	UTR	BP4							BA1	Benign
NM_000038.6:c.*1203A>C		350442	ClinVar	Benign	0.0285367 (1174 in 41140 alleles in African/African American population in gnomAD v3.1.2 (non-cancer))	BA1	UTR	BP4							BA1	Benign
NM_000038.6:c.*1236_*1238del		350443	ClinVar	Uncertain significance		PM2_supporting	UTR	BP4							BP4, PM2_supporting	Uncertain significance
NM_000038.6:c.*1294A>G		350444	ClinVar	Uncertain significance	0.0002649 (4 in 15098 alleles in Latino/Admixed American population in gnomAD v3.1.2 (non-cancer))	BS1	UTR	BP4							BP4, BS1	Likely benign
NM_000038.6:c.*1304G>A		350445	ClinVar	Likely benign	0.0172216 (150 in 8710 alleles in African/African American population in gnomAD v.2.1.1 (non-cancer))	BA1	UTR	BP4							BA1	Benign
NM_000038.6:c.*1320T>A	NP_000029.2:p.Ala440=	350446	ClinVar	Uncertain significance	0.0002014 (1 in 4966 alleles in East Asian population in gnomAD v3.1.2 (non-cancer))	BS1	UTR	BP4							BP4, BS1	Likely benign
NM_000038.6:c.*1460C>T		83261	ClinVar	Benign	0.1841379 (1602 in 8700 alleles in African/African American population in gnomAD v.2.1.1 (non-cancer))	BA1	UTR	BP4							BA1	Benign
NM_000038.6:c.*1497C>T		350447	ClinVar	Likely benign	0.0043805 (21 in 4794 alleles in South Asian population in gnomAD v3.1.2 (non-cancer))	BA1	UTR	BP4							BA1	Benign
NM_000038.6:c.*1535G>T		82639	ClinVar	Uncertain significance		PM2_supporting	UTR	BP4							BP4, PM2_supporting	Uncertain significance
NM_000038.6:c.*1555C>T		350448	ClinVar	Uncertain significance		PM2_supporting	UTR	BP4							BP4, PM2_supporting	Uncertain significance
NM_000038.6:c.*1556C>G		83262	ClinVar	Benign	0.677159 (3356 in 4956 alleles in East Asian population in gnomAD v3.1.2 (non-cancer))	BA1	UTR	BP4							BA1	Benign
NM_000038.6:c.*1609T>A		906532	ClinVar	Uncertain significance		PM2_supporting	UTR	BP4							BP4, PM2_supporting	Uncertain significance
NM_000038.6:c.*1609T>C		350449	ClinVar	Uncertain significance	0.0004165 (2 in 4802 alleles in South Asian population in gnomAD v3.1.2 (non-cancer))	BS1	UTR	BP4							BP4, BS1	Likely benign
NM_000038.6:c.*1753G>A		83263	ClinVar	Benign	0.8223258 (4059 in 4936 alleles in East Asian population in gnomAD v3.1.2 (non-cancer))	BA1	UTR	BP4							BA1	Benign
NM_000038.6:c.*1818A>G	NP_000029.2:p.Ile606Met	906533	ClinVar	Uncertain significance	0.0014141 (7 in 4950 alleles in East Asian population in gnomAD v3.1.2 (non-cancer))	BA1	UTR	BP4							BA1	Benign
NM_000038.6:c.*1834T>G		350450	ClinVar	Uncertain significance	0.0001989 (3 in 15084 alleles in Latino/Admixed American population in gnomAD v3.1.2 (non-cancer))	BS1	UTR	BP4							BP4, BS1	Likely benign
NM_000038.6:c.*1840A>G		350451	ClinVar	Uncertain significance	0.0000154 (1 in 64806 alleles in European (non-Finnish) population in gnomAD v3.1.2 (non-cancer))	BS1	UTR	BP4							BP4, BS1	Likely benign
NM_000038.6:c.*1918G>C		907549	ClinVar	Benign	0.0006482 (42 in 64792 alleles in European (non-Finnish) population in gnomAD v3.1.2 (non-cancer))	BS1	UTR	BP4							BP4, BS1	Likely benign
NM_000038.6:c.*1937G>T		350452	ClinVar	Uncertain significance		PM2_supporting	UTR	BP4							BP4, PM2_supporting	Uncertain significance
NM_000038.6:c.*1960C>G	NP_000029.2:p.Gln654Glu	350453	ClinVar	Uncertain significance	0.0001989 (3 in 15082 alleles in Latino/Admixed American population in gnomAD v3.1.2 (non-cancer))	BS1	UTR	BP4							BP4, BS1	Likely benign
NM_000038.6:c.*1970T>G		350454	ClinVar	Uncertain significance		PM2_supporting	UTR	BP4							BP4, PM2_supporting	Uncertain significance
NM_000038.6:c.*1986C>T		907550	ClinVar	Uncertain significance	0.0000154 (1 in 64794 alleles in European (non-Finnish) population in gnomAD v3.1.2 (non-cancer))	BS1	UTR	BP4							BP4, BS1	Likely benign
NM_000038.6:c.*2005T>G		350455	ClinVar	Benign	0.009159 (44 in 4804 alleles in South Asian population in gnomAD v3.1.2 (non-cancer))	BA1	UTR	BP4							BA1	Benign
NM_000038.6:c.*2087C>A		350456	ClinVar	Uncertain significance		PM2_supporting	UTR	BP4							BP4, PM2_supporting	Uncertain significance
NM_000038.6:c.*2090C>A		82640	ClinVar	Uncertain significance		PM2_supporting	UTR	BP4							BP4, PM2_supporting	Uncertain significance
NM_000038.6:c.*2111G>A		907551	ClinVar	Uncertain significance	0.001378 (12 in 8708 alleles in African/African American population in gnomAD v.2.1.1 (non-cancer))	BA1	UTR	BP4							BA1	Benign

### Sheet: c_Pred-data
Supplementary Table 2c. SpliceAI and MaxEntScan predictions for non-truncating variants
Caveat: Classification based on the ClinGen InSiGHT Hereditary Colorectal Cancer/Polyposis Expert Panel Specifications to the ACMG/AMP Variant Interpretation Guidelines for APC Version 1.0.0. Criteria applied in a stepwise fashion using a classification algorithm, not all available evidence may have been considered to arrive at current classification. All classifications are preliminary.
HGVSc	HGVSp	Database_ID	Predicted_consequence	SpliceAI_pred_DS_AG	SpliceAI_pred_DS_AL	SpliceAI_pred_DS_DG	SpliceAI_pred_DS_DL	MaxEntScan_alt	MaxEntScan_diff	MaxEntScan_ref	Predictive_criteria
NM_001127511.3:c.1A>T	NP_001120983.2:p.Met1?	548848	start_lost	0	0	0	0	-	-	-
NM_001127511.3:c.1A>G	NP_001120983.2:p.Met1?	469802	start_lost	0	0	0	0	-	-	-
NM_001127511.3:c.2T>C	NP_001120983.2:p.Met1?	1056601	start_lost	0	0	0	0	-	-	-
NM_001127511.3:c.3G>A	NP_001120983.2:p.Met1?	371850	start_lost	0	0	0	0	-	-	-
NM_001127511.3:c.7G>A	NP_001120983.2:p.Ala3Thr	1021450	missense	0	0	0	0	-	-	-	BP1
NM_001127511.3:c.9C>T	NP_001120983.2:p.Ala3=	1009800	synonymous	0	0	0	0	-	-	-	BP4, BP7
NM_001127511.3:c.10T>C	NP_001120983.2:p.Ser4Pro	1004100	missense	0	0	0	0	-	-	-	BP1
NM_001127511.3:c.10T>A	NP_001120983.2:p.Ser4Thr	1063887	missense	0	0	0	0	-	-	-	BP1
NM_001127511.3:c.12C>T	NP_001120983.2:p.Ser4=	537637	synonymous	0	0.02	0	0	-	-	-	BP4, BP7
NM_001127511.3:c.16G>A	NP_001120983.2:p.Gly6Ser	469801	missense	0	0.02	0	0	-	-	-	BP1
NM_001127511.3:c.17G>A	NP_001120983.2:p.Gly6Asp	537620	missense	0	0.03	0	0	-	-	-	BP1
NM_001127511.3:c.20C>T	NP_001120983.2:p.Ser7Leu	999712	missense	0.01	0	0	0	-	-	-	BP1
NM_001127511.3:c.22G>A	NP_001120983.2:p.Gly8Ser	537575	missense	0	0.03	0	0	-	-	-	BP1
NM_001127511.3:c.25C>T	NP_001120983.2:p.Pro9Ser	1002451	missense	0	0.01	0	0	-	-	-	BP1
NM_001127511.3:c.25C>G	NP_001120983.2:p.Pro9Ala	1059108	missense	0	0	0	0	-	-	-	BP1
NM_001127511.3:c.25C>A	NP_001120983.2:p.Pro9Thr	537655	missense	0	0	0	0	8.92	8.43	0.49	BP1
NM_001127511.3:c.26C>A	NP_001120983.2:p.Pro9Gln	1037697	missense	0.08	0	0	0	-	-	-	BP1
NM_001127511.3:c.27G>C	NP_001120983.2:p.Pro9=	662666	synonymous	0	0	0	0	-	-	-	BP4, BP7
NM_001127511.3:c.28G>T	NP_001120983.2:p.Val10Phe	537652	missense	0.03	0	0	0	-	-	-	BP1
NM_001127511.3:c.30C>T	NP_001120983.2:p.Val10=	1039883	synonymous	0.05	0	0	0	-	-	-	BP4, BP7
NM_001127511.3:c.30C>A	NP_001120983.2:p.Val10=	469800	synonymous	0.04	0	0	0	-	-	-	BP4, BP7
NM_001127511.3:c.31G>A	NP_001120983.2:p.Ala11Thr	1015447	missense	0.17	0	0	0	-	-	-	BP1
NM_001127511.3:c.32C>T	NP_001120983.2:p.Ala11Val	1052452	missense	0	0	0	0	-	-	-	BP1
NM_001127511.3:c.32C>A	NP_001120983.2:p.Ala11Asp	1051308	missense	0.05	0	0	0	-	-	-	BP1
NM_001127511.3:c.33C>G	NP_001120983.2:p.Ala11=	1005957	synonymous	0	0.03	0	0	-	-	-	BP4, BP7
NM_001127511.3:c.34C>T	NP_001120983.2:p.Pro12Ser	657336	missense	0	0.02	0	0	-	-	-	BP1
NM_001127511.3:c.39G>T	NP_001120983.2:p.Leu13Phe	645413	missense	0.05	0	0	0	-	-	-	BP1
NM_001127511.3:c.39G>C	NP_001120983.2:p.Leu13Phe	469799	missense	0.04	0	0	0	-	-	-	BP1
NM_001127511.3:c.39G>A	NP_001120983.2:p.Leu13=	537665	synonymous	0.39	0	0	0	-	-	-
NM_001127511.3:c.40C>T	NP_001120983.2:p.Pro14Ser	1041283	missense	0.01	0	0	0	-	-	-	BP1
NM_001127511.3:c.41C>T	NP_001120983.2:p.Pro14Leu	1057153	missense	0.01	0	0	0	-	-	-	BP1
NM_001127511.3:c.42C>T	NP_001120983.2:p.Pro14=	1057407	synonymous	0.02	0	0	0	-	-	-	BP4, BP7
NM_001127511.3:c.46T>G	NP_001120983.2:p.Ser16Ala	1043173	missense	0	0.05	0	0	-	-	-	BP1
NM_001127511.3:c.46T>C	NP_001120983.2:p.Ser16Pro	469798	missense	0	0.03	0	0	-	-	-	BP1
NM_001127511.3:c.48T>G	NP_001120983.2:p.Ser16=	469797	synonymous	0	0.06	0	0	-	-	-	BP4, BP7
NM_001127511.3:c.48T>C	NP_001120983.2:p.Ser16=	372042	synonymous	0	0.05	0	0	-	-	-	BP4, BP7
NM_001127511.3:c.49G>A	NP_001120983.2:p.Val17Ile	1000532	missense	0	0.02	0	0	-	-	-	BP1
NM_001127511.3:c.53C>T	NP_001120983.2:p.Pro18Leu	645673	missense	0.02	0	0	0	-	-	-	BP1
NM_001127511.3:c.53C>G	NP_001120983.2:p.Pro18Arg	1021661	missense	0	0.04	0	0	-	-	-	BP1
NM_001127511.3:c.56C>T	NP_001120983.2:p.Pro19Leu	650349	missense	0	0.02	0	0	-	-	-	BP1
NM_001127511.3:c.57C>T	NP_001120983.2:p.Pro19=	1056818	synonymous	0	0.03	0	0	-	-	-	BP4, BP7
NM_001127511.3:c.61G>T	NP_001120983.2:p.Val21Phe	1019358	missense	0	0.07	0	0	-	-	-	BP1
NM_001127511.3:c.63T>G	NP_001120983.2:p.Val21=	1054516	synonymous	0	0.02	0	0	-	-	-	BP4, BP7
NM_001127511.3:c.64C>T	NP_001120983.2:p.Leu22Phe	469796	missense	0	0	0	0	-	-	-	BP1
NM_001127511.3:c.65T>C	NP_001120983.2:p.Leu22Pro	1041235	missense	0.02	0	0	0	-	-	-	BP1
NM_001127511.3:c.66C>T	NP_001120983.2:p.Leu22=	537658	synonymous	0	0.02	0	0	-	-	-	BP4, BP7
NM_001127511.3:c.66C>A	NP_001120983.2:p.Leu22=	1015097	synonymous	0.54	0	0	0	-	-	-
NM_001127511.3:c.67G>A	NP_001120983.2:p.Gly23Arg	469795	missense	0.51	0	0	0	-	-	-
NM_001127511.3:c.69G>T	NP_001120983.2:p.Gly23=	1094350	synonymous	0.03	0	0	0	-	-	-	BP4, BP7
NM_001127511.3:c.71C>T	NP_001120983.2:p.Ser24Phe	371851	missense	0	0	0	0	-	-	-	BP1
NM_001127511.3:c.71C>G	NP_001120983.2:p.Ser24Cys	647742	missense	0.01	0	0	0	-	-	-	BP1
NM_001127511.3:c.77G>T	NP_001120983.2:p.Ser26Ile	650640	missense	0.01	0	0	0	-	-	-	BP1
NM_001127511.3:c.77G>A	NP_001120983.2:p.Ser26Asn	1009637	missense	0	0	0	0	-	-	-	BP1
NM_001127511.3:c.78C>T	NP_001120983.2:p.Ser26=	1019645	synonymous	0	0	0	0	-	-	-	BP4, BP7
NM_001127511.3:c.78C>G	NP_001120983.2:p.Ser26Arg	1056172	missense	0	0	0	0	-	-	-	BP1
NM_001127511.3:c.78C>A	NP_001120983.2:p.Ser26Arg	133505	missense	0.01	0	0	0	-	-	-	BP1
NM_001127511.3:c.80C>T	NP_001120983.2:p.Thr27Ile	469793	missense	0	0	0	0	-	-	-	BP1
NM_001127511.3:c.80C>G	NP_001120983.2:p.Thr27Ser	1016218	missense	0	0	0	0	-	-	-	BP1
NM_001127511.3:c.82G>C	NP_001120983.2:p.Gly28Arg	1019239	missense	0	0.01	0	0	-	-	-	BP1
NM_001127511.3:c.82G>A	NP_001120983.2:p.Gly28Ser	1039450	missense	0	0	0	0	-	-	-	BP1
NM_001127511.3:c.83G>A	NP_001120983.2:p.Gly28Asp	371984	missense	0	0	0	0	-	-	-	BP1
NM_001127511.3:c.84C>A	NP_001120983.2:p.Gly28=	1005257	synonymous	0.01	0	0	0	-	-	-	BP4, BP7
NM_001127511.3:c.85G>T	NP_001120983.2:p.Gly29Cys	649560	missense	0	0	0	0	-	-	-	BP1
NM_001127511.3:c.85G>A	NP_001120983.2:p.Gly29Ser	1052927	missense	0	0.02	0	0	-	-	-	BP1
NM_001127511.3:c.86G>A	NP_001120983.2:p.Gly29Asp	469792	missense	0	0	0	0	-	-	-	BP1
NM_001127511.3:c.87C>T	NP_001120983.2:p.Gly29=	1018454	synonymous	0.01	0	0	0	-	-	-	BP4, BP7
NM_001127511.3:c.90C>T	NP_001120983.2:p.Ser30=	1052196	synonymous	0	0.01	0	0	-	-	-	BP4, BP7
NM_001127511.3:c.91A>C	NP_001120983.2:p.Arg31=	537597	synonymous	0	0	0	0	-	-	-	BP4, BP7
NM_001127511.3:c.92G>A	NP_001120983.2:p.Arg31Lys	1000928	missense	0.01	0	0	0	-	-	-	BP1
NM_001127511.3:c.96C>G	NP_001120983.2:p.Ser32Arg	1009811	missense	0	0	0.01	0	9.3	-1.37	10.67
NM_001127511.3:c.98_99delinsTT	NP_001120983.2:p.Cys33Phe	1023997	missense					-	-	-	BP1
NM_001127511.3:c.99C>T	NP_001120983.2:p.Cys33=	537602	synonymous	0	0	0	0	-	-	-	BP4, BP7
NM_001127511.3:c.100G>A	NP_001120983.2:p.Val34Ile	537595	missense	0	0	0	0	-	-	-	BP1
NM_001127511.3:c.102C>T	NP_001120983.2:p.Val34=	1008085	synonymous	0	0	0	0	-	-	-	BP4, BP7
NM_001127511.3:c.102C>G	NP_001120983.2:p.Val34=	1044100	synonymous	0	0	0	0	-	-	-	BP4, BP7
NM_001127511.3:c.103C>T	NP_001120983.2:p.Arg35Trp	537618	missense	0	0.01	0	0	-	-	-	BP1
NM_001127511.3:c.103C>G	NP_001120983.2:p.Arg35Gly	1020829	missense	0	0	0	0	-	-	-	BP1
NM_001127511.3:c.106C>A	NP_001120983.2:p.Gln36Lys	1047840	missense	0.01	0	0	0	-	-	-	BP1
NM_001127511.3:c.107A>G	NP_001120983.2:p.Gln36Arg	659012	missense	0	0	0	0	-	-	-	BP1
NM_001127511.3:c.109G>A	NP_001120983.2:p.Glu37Lys	1057842	missense	0.01	0	0	0	-	-	-	BP1
NM_001127511.3:c.113C>T	NP_001120983.2:p.Thr38Met	648997	missense	0	0	0	0	-	-	-	BP1
NM_001127511.3:c.114G>T	NP_001120983.2:p.Thr38=	1059061	synonymous	0	0	0	0	-	-	-	BP4, BP7
NM_001127511.3:c.114G>C	NP_001120983.2:p.Thr38=	1001779	synonymous	0	0	0	0	-	-	-	BP4, BP7
NM_001127511.3:c.114G>A	NP_001120983.2:p.Thr38=	469791	synonymous	0	0	0	0	-	-	-	BP4, BP7
NM_001127511.3:c.116A>G	NP_001120983.2:p.Lys39Arg	1008681	missense	0	0	0	0	-	-	-	BP1
NM_001127511.3:c.117G>C	NP_001120983.2:p.Lys39Asn	1022241	missense	0	0	0	0	-	-	-	BP1
NM_001127511.3:c.118A>T	NP_001120983.2:p.Ser40Cys	1056768	missense	0	0	0	0	-	-	-	BP1
NM_001127511.3:c.119G>T	NP_001120983.2:p.Ser40Ile	1017870	missense	0	0	0	0	-	-	-	BP1
NM_001127511.3:c.119G>C	NP_001120983.2:p.Ser40Thr	133506	missense	0	0	0	0	-	-	-	BP1
NM_001127511.3:c.119G>A	NP_001120983.2:p.Ser40Asn	537671	missense	0	0	0	0	-	-	-	BP1
NM_001127511.3:c.120C>A	NP_001120983.2:p.Ser40Arg	999340	missense	0	0	0	0	-	-	-	BP1
NM_001127511.3:c.121C>G	NP_001120983.2:p.Pro41Ala	537696	missense	0	0	0	0	-	-	-	BP1
NM_001127511.3:c.122C>T	NP_001120983.2:p.Pro41Leu	371917	missense	0	0	0	0	-	-	-	BP1
NM_001127511.3:c.122C>G	NP_001120983.2:p.Pro41Arg	1034624	missense	0	0	0	0	-	-	-	BP1
NM_001127511.3:c.123G>T	NP_001120983.2:p.Pro41=	537598	synonymous	0	0	0	0	-	-	-	BP4, BP7
NM_001127511.3:c.123G>C	NP_001120983.2:p.Pro41=	1005070	synonymous	0	0	0	0	-	-	-	BP4, BP7
NM_001127511.3:c.123G>A	NP_001120983.2:p.Pro41=	537660	synonymous	0	0	0	0	-	-	-	BP4, BP7
NM_001127511.3:c.124G>A	NP_001120983.2:p.Gly42Ser	371913	missense	0	0	0	0	-	-	-	BP1
NM_001127511.3:c.125G>C	NP_001120983.2:p.Gly42Ala	1026480	missense	0	0	0	0	-	-	-	BP1
NM_001127511.3:c.125G>A	NP_001120983.2:p.Gly42Asp	371861	missense	0	0	0	0	-	-	-	BP1
NM_001127511.3:c.127G>A	NP_001120983.2:p.Gly43Ser	658220	missense	0	0	0	0	-	-	-	BP1
NM_001127511.3:c.129C>T	NP_001120983.2:p.Gly43=	1041236	synonymous	0	0	0	0.01	-	-	-	BP4, BP7
NM_001127511.3:c.130G>C	NP_001120983.2:p.Ala44Pro	469790	missense	0	0	0	0	-	-	-	BP1
NM_001127511.3:c.130G>A	NP_001120983.2:p.Ala44Thr	371859	missense	0	0	0	0	-	-	-	BP1
NM_001127511.3:c.131C>G	NP_001120983.2:p.Ala44Gly	1008108	missense	0	0	0	0	-	-	-	BP1
NM_001127511.3:c.133C>T	NP_001120983.2:p.Arg45Cys	469789	missense	0	0	0	0	-	-	-	BP1
NM_001127511.3:c.133C>G	NP_001120983.2:p.Arg45Gly	1057797	missense	0	0	0	0	4.74	5.5	-0.76	BP1
NM_001127511.3:c.133C>A	NP_001120983.2:p.Arg45Ser	1055897	missense	0	0	0	0.01	-	-	-	BP1
NM_001127511.3:c.134G>C	NP_001120983.2:p.Arg45Pro	537689	missense	0	0	0	0	-	-	-	BP1
NM_001127511.3:c.134G>A	NP_001120983.2:p.Arg45His	548852	missense	0	0	0	0.01	-	-	-	BP1
NM_001127511.3:c.135T>C	NP_001120983.2:p.Arg45=	514764	synonymous	0	0	0	0	-	-	-	BP4, BP7
NM_001127511.3:c.136A>C	NP_001120983.2:p.Thr46Pro	537610	missense	0	0	0	0	-	-	-	BP1
NM_001127511.3:c.137C>T	NP_001120983.2:p.Thr46Ile	505522	missense	0	0	0	0	-	-	-	BP1
NM_001127511.3:c.140C>G	NP_001120983.2:p.Ser47Cys	1024504	missense	0	0	0	0.01	-	-	-	BP1
NM_001127511.3:c.141T>G	NP_001120983.2:p.Ser47=	1063862	synonymous	0	0	0	0	-	-	-	BP4, BP7
NM_001127511.3:c.145C>T	NP_001120983.2:p.His49Tyr	1042946	missense	0	0	0	0	-	-	-	BP1
NM_001127511.3:c.146A>G	NP_001120983.2:p.His49Arg	1008675	missense	0	0	0	0	-	-	-	BP1
NM_001127511.3:c.148T>G	NP_001120983.2:p.Trp50Gly	1054708	missense	0	0	0	0	-	-	-	BP1
NM_001127511.3:c.148T>C	NP_001120983.2:p.Trp50Arg	537686	missense	0	0	0	0	-	-	-	BP1
NM_001127511.3:c.149G>C	NP_001120983.2:p.Trp50Ser	548731	missense	0	0	0	0	-	-	-	BP1
NM_001127511.3:c.151G>A	NP_001120983.2:p.Ala51Thr	1038806	missense	0	0	0	0	-	-	-	BP1
NM_001127511.3:c.152C>T	NP_001120983.2:p.Ala51Val	1062203	missense	0	0	0.48	0.01	7.23	-	-
NM_001127511.3:c.153G>T	NP_001120983.2:p.Ala51=	1021663	synonymous	0	0	0	0.01	-	-	-	BP4, BP7
NM_001127511.3:c.154A>G	NP_001120983.2:p.Ser52Gly	537603	missense	0	0	0	0.01	-	-	-	BP1
NM_001127511.3:c.155G>C	NP_001120983.2:p.Ser52Thr	537590	missense	0	0	0	0	-	-	-	BP1
NM_001127511.3:c.156C>T	NP_001120983.2:p.Ser52=	1020281	synonymous	0	0	0	0	-	-	-	BP4, BP7
NM_001127511.3:c.156C>A	NP_001120983.2:p.Ser52Arg	1061069	missense	0	0	0	0	-	-	-	BP1
NM_001127511.3:c.157G>C	NP_001120983.2:p.Val53Leu	469787	missense	0	0	0	0	-	-	-	BP1
NM_001127511.3:c.159C>T	NP_001120983.2:p.Val53=	1006594	synonymous	0	0	0	0	-	-	-	BP4, BP7
NM_001127511.3:c.163C>A	NP_001120983.2:p.Gln55Lys	537613	splice	0	0	0	0	-	-	-	BP4
NM_001127511.3:c.165G>C	NP_001120983.2:p.Gln55His	1042698	splice	0	0	0.01	0.13	9.3	-1.37	10.67
NM_001127511.3:c.165+1G>A		537591	splice	0	0	0.04	0.99	-	-	10.67	PP3
NM_001127511.3:c.165+3G>T		537634	splice	0	0	0	0.02	8.02	2.65	10.67
NM_001127511.3:c.165+4A>G		1026624	splice	0	0	0.02	0.04	8.56	2.11	10.67
NM_001127511.3:c.165+10G>T		537645	intron	0	0	0.02	0	-	-	-	BP4, BP7
NM_001127511.3:c.165+10_165+18del		1046502	intron	0	0	0	0	-	-	-	BP4, BP7
NM_001127511.3:c.165+15A>G		1026010	intron	0	0	0	0	-	-	-	BP4, BP7
NM_001127511.3:c.165+16G>C		537667	intron	0	0	0	0	-	-	-	BP4, BP7
NM_001127511.3:c.165+16G>A		1024100	intron	0	0	0	0	-	-	-	BP4, BP7
NM_001127511.3:c.165+17G>T		371827	intron	0	0	0	0	-	-	-	BP4, BP7
NM_001127511.3:c.165+17G>A		469786	intron	0	0	0	0	-	-	-	BP4, BP7
NM_001127511.3:c.165+19A>G		469785	intron	0	0	0	0	-	-	-	BP4, BP7
NM_001127511.3:c.165+20T>C		469784	intron	0	0	0	0	-	-	-	BP4, BP7
NM_001127511.3:c.165+25G>A		223436	intron	0	0	0	0	-	-	-	BP4, BP7
NM_001127511.3:c.165+370A>G		223395	intron	0	0	0	0	-	-	-	BP4, BP7
NM_001127511.3:c.165+434T>C		223399	intron	0	0	0	0	-	-	-	BP4, BP7
NM_001127511.3:c.165+636G>C		223397	intron	0	0	0	0	-	-	-	BP4, BP7
NM_001127511.3:c.165+915C>T		223450	intron	0	0	0	0	-	-	-	BP4, BP7
NM_001127511.3:c.165+1074A>C		223443	intron	0	0	0	0	-	-	-	BP4, BP7
NM_001127511.3:c.165+16249G>A		223413	intron	0	0	0	0	-	-	-	BP4, BP7
NM_001127511.3:c.165+19920A>G		223442	intron	0	0	0	0	-	-	-	BP4, BP7
NM_001127511.3:c.165+20015G>T		82288	intron	0	0	0	0	-	-	-	BP4, BP7
NM_001127511.3:c.165+20015G>A		82696	intron	0	0	0	0	-	-	-	BP4, BP7
NM_001127511.3:c.165+20045A>C		82697	intron	0	0	0	0	-	-	-	BP4, BP7
NM_001127511.3:c.165+20046C>T		82698	intron	0	0	0	0	-	-	-	BP4, BP7
NM_001127511.3:c.165+20047C>T		82699	intron	0	0	0	0	-	-	-	BP4, BP7
NM_001127511.3:c.165+20065C>A		82700	intron	0	0	0	0	-	-	-	BP4, BP7
NM_001127511.3:c.165+20386C>A		82701	intron	0	0	0	0	-	-	-	BP4, BP7
NM_001127511.3:c.165+20389G>C		82702	intron	0	0	0	0	-	-	-	BP4, BP7
NM_001127511.3:c.165+20391G>C		82703	intron	0	0	0	0	-	-	-	BP4, BP7
NM_001127511.3:c.165+20395A>C		82704	intron	0	0	0	0	-	-	-	BP4, BP7
NM_001127511.3:c.165+20431G>T		82705	intron	0	0	0	0	-	-	-	BP4, BP7
NM_001127511.3:c.165+20528G>C		82289	intron	0	0	0	0	-	-	-	BP4, BP7
NM_001127511.3:c.165+20531T>G		82706	intron	0	0	0	0	-	-	-	BP4, BP7
NM_001127511.3:c.165+20534G>C		82290	intron	0	0	0	0	-	-	-	BP4, BP7
NM_001127511.3:c.165+20687A>G		82291	intron	0	0	0	0	-	-	-	BP4, BP7
NM_001127511.3:c.165+20758G>T		82292	intron	0	0	0	0	-	-	-	BP4, BP7
NM_001127511.3:c.165+20759T>G		82293	intron	0	0	0	0	-	-	-	BP4, BP7
NM_001127511.3:c.165+20760T>C		82294	intron	0	0	0	0	-	-	-	BP4, BP7
NM_001127511.3:c.165+20767T>G		82295	intron	0	0	0	0	-	-	-	BP4, BP7
NM_001127511.3:c.165+20768T>G		82707	intron	0	0	0	0	-	-	-	BP4, BP7
NM_001127511.3:c.165+20769G>T		82708	intron	0	0	0	0	-	-	-	BP4, BP7
NM_001127511.3:c.165+20821G>T		82296	intron	0	0	0	0	-	-	-	BP4, BP7
NM_001127511.3:c.165+20821G>A		82709	intron	0	0	0	0	-	-	-	BP4, BP7
NM_001127511.3:c.165+20822T>G		82710	intron	0	0	0	0	-	-	-	BP4, BP7
NM_001127511.3:c.165+20896A>T		82711	intron	0	0	0	0	-	-	-	BP4, BP7
NM_001127511.3:c.165+21162T>C		82297	intron	0	0	0	0	-	-	-	BP4, BP7
NM_001127511.3:c.165+21163C>T		82298	intron	0	0	0	0	-	-	-	BP4, BP7
NM_001127511.3:c.165+21247G>C		82712	intron	0	0	0	0	-	-	-	BP4, BP7
NM_001127511.3:c.165+21707A>G		82299	intron	0	0	0	0	4.36	9.28	-4.92	BP4, BP7
NM_001127511.3:c.165+21708C>A		82300	intron	0	0	0	0	-	-	-	BP4, BP7
NM_001127511.3:c.165+21747G>T		82301	intron	0	0	0	0	-	-	-	BP4, BP7
NM_001127511.3:c.165+21803C>A		82302	intron	0	0	0	0	-	-	-	BP4, BP7
NM_001127511.3:c.165+21909G>A		82303	intron	0	0	0	0	-	-	-	BP4, BP7
NM_001127511.3:c.165+22164T>C		223421	intron	0	0	0	0	-	-	-	BP4, BP7
NM_001127511.3:c.165+22188A>T		82304	intron	0	0	0	0	-	-	-	BP4, BP7
NM_001127511.3:c.165+22445G>T		82713	intron	0	0	0	0	-	-	-	BP4, BP7
NM_001127511.3:c.165+22536G>T		82714	intron	0	0	0	0	-	-	-	BP4, BP7
NM_001127511.3:c.165+22544A>G		82305	intron	0	0	0	0	-	-	-	BP4, BP7
NM_001127511.3:c.165+22819T>C		82306	intron	0	0	0	0	-	-	-	BP4, BP7
NM_001127511.3:c.165+22945G>C		82715	intron	0	0	0	0	-	-	-	BP4, BP7
NM_001127511.3:c.165+23128C>A		82716	intron	0	0	0	0	-	-	-	BP4, BP7
NM_001127511.3:c.165+23451A>G		82307	intron	0	0	0	0	-	-	-	BP4, BP7
NM_001127511.3:c.165+23563C>T		82717	intron	0	0	0	0	-	-	-	BP4, BP7
NM_001127511.3:c.165+23715G>T		82718	intron	0	0	0	0	-	-	-	BP4, BP7
NM_001127511.3:c.165+23937T>G		82308	intron	0	0	0	0	-	-	-	BP4, BP7
NM_001127511.3:c.165+24001T>C		82309	intron	0	0	0	0	-	-	-	BP4, BP7
NM_001127511.3:c.166-28469_166-28161del		1049701	splice
NM_001127511.3:c.166-28469_166-27547del		1050412	splice
NM_000038.6:c.-19G>C		420943	splice	0	0	0.25	0.1	3.603	2.984	6.587
NM_000038.6:c.-19G>A		419357	splice	0	0	0.24	0.06	3.337	3.25	6.587
NM_000038.6:c.-19+3A>G		418823	splice	0	0	0.21	0.08	3.337	3.25	6.587
NM_000038.6:c.-19+18C>T		512734	intron	0	0	0	0	-	-	-	BP4, BP7
NM_000038.6:c.-19+20T>C		382842	intron	0	0	0	0	-	-	-	BP4, BP7
NM_000038.6:c.-19+42A>G		82737	intron	0	0	0	0	-	-	-	BP4, BP7
NM_000038.6:c.-19+45G>A		670292	intron	0	0	0	0	-	-	-	BP4, BP7
NM_000038.6:c.-19+49A>G		82328	intron	0	0	0	0	-	-	-	BP4, BP7
NM_000038.6:c.-19+53T>C		676802	intron	0	0	0	0	-	-	-	BP4, BP7
NM_000038.6:c.-19+53T>G		82329	intron	0	0	0	0	-	-	-	BP4, BP7
NM_000038.6:c.-19+141T>C		82738	intron	0	0	0	0	-	-	-	BP4, BP7
NM_000038.6:c.-19+148G>C		82739	intron	0	0	0	0	-	-	-	BP4, BP7
NM_000038.6:c.-19+310G>C		223445	intron	0.02	0	0	0	-	-	-	BP4, BP7
NM_000038.6:c.-19+416C>T		802130	intron	0.03	0	0	0	-	-	-	BP4, BP7
NM_000038.6:c.-19+509G>A		1331061	intron	0	0	0	0	-	-	-	BP4, BP7
NM_000038.6:c.-19+512G>A		136412	intron	0	0	0.02	0	-	-	-	BP4, BP7
NM_000038.6:c.-19+559T>G		82740	intron	0	0	0.12	0	-	-	-	BP4, BP7
NM_000038.6:c.-19+561T>G		82330	intron	0	0	0.02	0	-	-	-	BP4, BP7
NM_000038.6:c.-19+563G>T		82741	intron	0	0	0.05	0	-	-	-	BP4, BP7
NM_000038.6:c.-19+647A>G		82742	intron	0	0	0.01	0	-	-	-	BP4, BP7
NM_000038.6:c.-19+679T>A		223430	intron	0	0	0	0	-	-	-	BP4, BP7
NM_000038.6:c.-19+694G>T		82743	intron	0.01	0	0	0	-	-	-	BP4, BP7
NM_000038.6:c.-19+695C>T		82331	intron	0.01	0	0	0	-	-	-	BP4, BP7
NM_000038.6:c.-19+734C>T		82744	intron	0	0	0	0	-	-	-	BP4, BP7
NM_000038.6:c.-19+797C>A		82745	intron	0	0	0	0	-	-	-	BP4, BP7
NM_000038.6:c.-19+888G>T		82746	intron	0	0	0	0	-	-	-	BP4, BP7
NM_000038.6:c.-19+894G>T		82747	intron	0	0	0	0	-	-	-	BP4, BP7
NM_000038.6:c.-19+904G>T		82332	intron	0	0	0	0	-	-	-	BP4, BP7
NM_000038.6:c.-19+913G>T		82333	intron	0	0	0	0	-	-	-	BP4, BP7
NM_000038.6:c.-19+968C>T		223392	intron	0	0	0	0	-	-	-	BP4, BP7
NM_000038.6:c.-19+985A>G		223394	intron	0	0	0	0	-	-	-	BP4, BP7
NM_000038.6:c.-19+1100C>G		82748	intron	0	0	0	0	-	-	-	BP4, BP7
NM_000038.6:c.-19+1265T>C		82334	intron	0	0	0	0	-	-	-	BP4, BP7
NM_000038.6:c.-19+1328C>A		82749	intron	0	0	0	0	-	-	-	BP4, BP7
NM_000038.6:c.-19+1416G>T		82750	intron	0	0	0	0	-	-	-	BP4, BP7
NM_000038.6:c.-19+1592A>C		223440	intron	0	0	0	0	-	-	-	BP4, BP7
NM_000038.6:c.-19+1718A>G		82751	intron	0	0	0	0	-	-	-	BP4, BP7
NM_000038.6:c.-19+1721A>G		82752	intron	0	0	0	0	-	-	-	BP4, BP7
NM_000038.6:c.-19+1830G>A		82753	intron	0	0	0	0	-	-	-	BP4, BP7
NM_000038.6:c.-19+1838G>A		82335	intron	0	0	0	0	-	-	-	BP4, BP7
NM_000038.6:c.-19+1872G>T		82336	intron	0	0	0	0	-	-	-	BP4, BP7
NM_000038.6:c.-19+2145A>G		82337	intron	0	0	0	0	-	-	-	BP4, BP7
NM_000038.6:c.-19+2325T>C		82754	intron	0	0	0	0	-	-	-	BP4, BP7
NM_000038.6:c.-19+2392A>G		223407	intron	0	0	0	0	-	-	-	BP4, BP7
NM_000038.6:c.-19+2566C>A		82338	intron	0	0	0	0	-	-	-	BP4, BP7
NM_000038.6:c.-19+2868T>G		82755	intron	0	0	0	0	-	-	-	BP4, BP7
NM_000038.6:c.-19+2871G>T		82339	intron	0	0	0	0	-	-	-	BP4, BP7
NM_000038.6:c.-19+2880G>T		82340	intron	0	0	0	0	-	-	-	BP4, BP7
NM_000038.6:c.-19+3825T>A		82756	intron	0	0	0	0	-	-	-	BP4, BP7
NM_000038.6:c.-19+3861T>C		82757	intron	0	0	0	0	-	-	-	BP4, BP7
NM_000038.6:c.-19+3869A>C		82341	intron	0	0	0	0	-	-	-	BP4, BP7
NM_000038.6:c.-19+3876G>C		82758	intron	0	0	0	0	-	-	-	BP4, BP7
NM_000038.6:c.-19+3969G>T		82342	intron	0	0	0	0	-	-	-	BP4, BP7
NM_000038.6:c.-19+4059C>T		82759	intron	0	0	0	0	-	-	-	BP4, BP7
NM_000038.6:c.-19+4148A>G		82760	intron	0	0	0	0	-	-	-	BP4, BP7
NM_000038.6:c.-19+4298G>C		82761	intron	0	0	0	0	-	-	-	BP4, BP7
NM_000038.6:c.-19+4670G>T		82343	intron	0	0	0	0	-	-	-	BP4, BP7
NM_000038.6:c.-19+4791C>A		82762	intron	0	0	0	0	-	-	-	BP4, BP7
NM_000038.6:c.-19+5495A>C		82344	intron	0	0	0	0	-	-	-	BP4, BP7
NM_000038.6:c.-19+5496T>A		82345	intron	0	0	0	0	-	-	-	BP4, BP7
NM_000038.6:c.-19+5503T>A		82346	intron	0	0	0	0	-	-	-	BP4, BP7
NM_000038.6:c.-19+5505A>G		82347	intron	0	0	0	0	-	-	-	BP4, BP7
NM_000038.6:c.-19+6005C>T		82763	intron	0	0	0	0	-	-	-	BP4, BP7
NM_000038.6:c.-19+6007G>T		82764	intron	0	0	0	0	-	-	-	BP4, BP7
NM_000038.6:c.-19+6054C>A		82765	intron	0	0	0	0	-	-	-	BP4, BP7
NM_000038.6:c.-19+6260T>G		82766	intron	0	0	0	0	-	-	-	BP4, BP7
NM_000038.6:c.-19+6497A>G		223449	intron	0	0	0	0	-	-	-	BP4, BP7
NM_000038.6:c.-19+6803G>A		82767	intron	0	0	0	0	-	-	-	BP4, BP7
NM_000038.6:c.-19+6805G>A		82348	intron	0	0	0	0	-	-	-	BP4, BP7
NM_000038.6:c.-19+6806A>T		82768	intron	0	0	0	0	-	-	-	BP4, BP7
NM_000038.6:c.-19+6807G>A		82769	intron	0	0	0	0	-	-	-	BP4, BP7
NM_000038.6:c.-19+7106G>A		82770	intron	0	0	0	0	-	-	-	BP4, BP7
NM_000038.6:c.-19+7205G>A		82771	intron	0	0	0	0	-	-	-	BP4, BP7
NM_000038.6:c.-19+7206G>T		82772	intron	0	0	0	0	-	-	-	BP4, BP7
NM_000038.6:c.-19+7207T>A		82349	intron	0	0	0	0	-	-	-	BP4, BP7
NM_000038.6:c.-19+7711T>C		82350	intron	0	0	0	0	-	-	-	BP4, BP7
NM_000038.6:c.-19+7757C>A		82773	intron	0	0	0	0	-	-	-	BP4, BP7
NM_000038.6:c.-19+7791T>G		82774	intron	0	0	0	0	-	-	-	BP4, BP7
NM_000038.6:c.-19+7793C>G		82775	intron	0	0	0	0	-	-	-	BP4, BP7
NM_000038.6:c.-19+7795A>C		82776	intron	0	0	0	0	-	-	-	BP4, BP7
NM_000038.6:c.-19+8064G>T		82777	intron	0	0	0	0	-	-	-	BP4, BP7
NM_000038.6:c.-19+8065G>T		82778	intron	0	0	0	0	-	-	-	BP4, BP7
NM_000038.6:c.-19+8302A>G		82779	intron	0	0	0	0	-	-	-	BP4, BP7
NM_000038.6:c.-19+8413C>A		82780	intron	0	0	0	0	-	-	-	BP4, BP7
NM_000038.6:c.-19+8468T>G		82781	intron	0	0	0	0	-	-	-	BP4, BP7
NM_000038.6:c.-19+8469A>C		82782	intron	0	0	0	0	-	-	-	BP4, BP7
NM_000038.6:c.-19+8470A>C		82783	intron	0	0	0	0	-	-	-	BP4, BP7
NM_000038.6:c.-18-8447A>T		82784	intron	0	0	0	0	-	-	-	BP4, BP7
NM_000038.6:c.-18-8204G>C		82351	intron	0	0	0	0	-	-	-	BP4, BP7
NM_000038.6:c.-18-7765C>A		82785	intron	0	0	0	0	-	-	-	BP4, BP7
NM_000038.6:c.-18-7763T>G		82352	intron	0	0	0	0	-	-	-	BP4, BP7
NM_000038.6:c.-18-7760G>C		82786	intron	0	0	0	0	-	-	-	BP4, BP7
NM_000038.6:c.-18-7698C>A		82787	intron	0	0	0	0	-	-	-	BP4, BP7
NM_000038.6:c.-18-7632A>G		82788	intron	0	0	0	0	-	-	-	BP4, BP7
NM_000038.6:c.-18-7625A>G		82789	intron	0	0	0	0	-	-	-	BP4, BP7
NM_000038.6:c.-18-7621C>A		82790	intron	0	0	0	0	-	-	-	BP4, BP7
NM_000038.6:c.-18-6234A>G		82791	intron	0	0	0	0	-	-	-	BP4, BP7
NM_000038.6:c.-18-6158A>G		82353	intron	0	0	0.08	0	-	-	-	BP4, BP7
NM_000038.6:c.-18-5649C>A		82354	intron	0	0	0	0	-	-	-	BP4, BP7
NM_000038.6:c.-18-5328C>A		82355	intron	0	0	0	0	-	-	-	BP4, BP7
NM_000038.6:c.-18-5320T>G		82356	intron	0	0	0	0	-	-	-	BP4, BP7
NM_000038.6:c.-18-5318G>C		82792	intron	0	0	0	0	-	-	-	BP4, BP7
NM_000038.6:c.-18-5277A>C		82357	intron	0	0	0	0	-	-	-	BP4, BP7
NM_000038.6:c.-18-5113C>A		82793	intron	0	0	0	0	-	-	-	BP4, BP7
NM_000038.6:c.-18-5107T>G		82358	intron	0	0	0	0	-	-	-	BP4, BP7
NM_000038.6:c.-18-5070A>G		82794	intron	0	0	0	0	-	-	-	BP4, BP7
NM_000038.6:c.-18-4959T>G		82795	intron	0	0	0	0	-	-	-	BP4, BP7
NM_000038.6:c.-18-4635C>A		82796	intron	0	0	0	0	-	-	-	BP4, BP7
NM_000038.6:c.-18-4631C>A		82797	intron	0	0	0.02	0	-	-	-	BP4, BP7
NM_000038.6:c.-18-4629T>G		82359	intron	0	0	0.01	0	-	-	-	BP4, BP7
NM_000038.6:c.-18-4626G>C		82798	intron	0	0	0	0	-	-	-	BP4, BP7
NM_000038.6:c.-18-4623A>C		82360	intron	0	0	0	0	-	-	-	BP4, BP7
NM_000038.6:c.-18-4405T>A		82799	intron	0	0	0	0	-	-	-	BP4, BP7
NM_000038.6:c.-18-3696C>T		82800	intron	0	0	0	0	-	-	-	BP4, BP7
NM_000038.6:c.-18-3243T>G		82801	intron	0	0	0	0	-	-	-	BP4, BP7
NM_000038.6:c.-18-3206C>A		82802	intron	0	0	0	0	-	-	-	BP4, BP7
NM_000038.6:c.-18-2858T>C		82803	intron	0	0	0	0	-	-	-	BP4, BP7
NM_000038.6:c.-18-2634C>A		82804	intron	0	0	0	0	-	-	-	BP4, BP7
NM_000038.6:c.-18-2625C>A		82805	intron	0	0	0	0	-	-	-	BP4, BP7
NM_000038.6:c.-18-2126C>G		82806	intron	0	0	0	0	-	-	-	BP4, BP7
NM_000038.6:c.-18-2063G>A		82807	intron	0	0	0	0	-	-	-	BP4, BP7
NM_000038.6:c.-18-1966T>G		82808	intron	0	0	0	0	-	-	-	BP4, BP7
NM_000038.6:c.-18-1815T>G		223404	intron	0	0	0	0	-	-	-	BP4, BP7
NM_000038.6:c.-18-1457G>T		82361	intron	0	0	0	0	-	-	-	BP4, BP7
NM_000038.6:c.-18-1288T>C		82809	intron	0	0	0	0	-	-	-	BP4, BP7
NM_000038.6:c.-18-1160G>T		82362	intron	0	0	0	0	-	-	-	BP4, BP7
NM_000038.6:c.-18-1121C>T		82810	intron	0	0	0	0	-	-	-	BP4, BP7
NM_000038.6:c.-18-1090T>C		82811	intron	0	0	0	0	-	-	-	BP4, BP7
NM_000038.6:c.-18-966G>T		82812	intron	0	0	0	0	-	-	-	BP4, BP7
NM_000038.6:c.-18-952T>C		223408	intron	0	0	0	0	-	-	-	BP4, BP7
NM_000038.6:c.-18-931T>C		223401	intron	0	0	0	0	-	-	-	BP4, BP7
NM_000038.6:c.-18-871T>C		223428	intron	0	0	0	0	-	-	-	BP4, BP7
NM_000038.6:c.-18-807C>A		82813	intron	0	0	0	0	-	-	-	BP4, BP7
NM_000038.6:c.-18-398A>C		82814	intron	0	0	0	0	-	-	-	BP4, BP7
NM_000038.6:c.-18-396T>A		82815	intron	0	0	0	0	-	-	-	BP4, BP7
NM_000038.6:c.-18-251G>A		82816	intron	0	0	0	0	-	-	-	BP4, BP7
NM_000038.6:c.-18-250C>G		82817	intron	0	0	0	0	-	-	-	BP4, BP7
NM_000038.6:c.-18-151G>T		82818	intron	0	0	0	0	-	-	-	BP4, BP7
NM_000038.6:c.-18-136G>T		82819	intron	0	0	0	0	-	-	-	BP4, BP7
NM_000038.6:c.-18-112A>G		223398	intron	0	0	0	0	-	-	-	BP4, BP7
NM_000038.6:c.-18-93T>C		223412	intron	0	0	0	0	-	-	-	BP4, BP7
NM_000038.6:c.-18-62T>A		82363	intron	0	0	0	0	-	-	-	BP4, BP7
NM_000038.6:c.-18-56C>A		82820	intron	0	0	0	0	-	-	-	BP4, BP7
NM_000038.6:c.-18-53G>C		82821	intron	0	0	0	0	-	-	-	BP4, BP7
NM_000038.6:c.-18-13T>G		439406	splice	0	0.03	0	0	7.752	1.564	9.316
NM_000038.6:c.-18-7C>G		383796	splice	0	0.01	0	0	8.437	0.879	9.316	BP4
NM_000038.6:c.-18-3dup		418004	splice	0	0.21	0	0	-	-	-
NM_000038.6:c.-16C>T		377488	splice	0	0	0	0	9.061	0.255	9.316	BP4
NM_000038.6:c.-3_1del		924201	start_lost	0	0	0	0	-	-	-
NM_000038.6:c.4G>C	NP_000029.2:p.Ala2Pro	chr5_006644	missense	0	0	0	0	-	-	-	BP1
NM_000038.6:c.4G>A	NP_000029.2:p.Ala2Thr	1021295	missense	0	0	0	0	-	-	-	BP1
NM_000038.6:c.5C>G	NP_000029.2:p.Ala2Gly	1171793	missense	0	0.02	0	0	-	-	-	BP1
NM_000038.6:c.6T>C	NP_000029.2:p.Ala2=	1086593	synonymous	0	0	0	0	-	-	-	BP4, BP7
NM_000038.6:c.9A>C	NP_000029.2:p.Ala3=	490379	synonymous	0	0	0	0	-	-	-	BP4, BP7
NM_000038.6:c.10G>A	NP_000029.2:p.Ala4Thr	801025	missense	0	0	0	0	-	-	-	BP1
NM_000038.6:c.10G>T	NP_000029.2:p.Ala4Ser	487049	missense	0	0	0	0	-	-	-	BP1
NM_000038.6:c.10G>C	NP_000029.2:p.Ala4Pro	411481	missense	0	0	0	0	-	-	-	BP1
NM_000038.6:c.14C>T	NP_000029.2:p.Ser5Leu	236561	missense	0	0.01	0	0	-	-	-	BP1
NM_000038.6:c.15A>C	NP_000029.2:p.Ser5=	1126688	synonymous	0	0	0	0	-	-	-	BP4, BP7
NM_000038.6:c.15A>G	NP_000029.2:p.Ser5=	482302	synonymous	0	0	0	0	-	-	-	BP4, BP7
NM_000038.6:c.18T>C	NP_000029.2:p.Tyr6=	185596	synonymous	0	0	0	0	-	-	-	BP4, BP7
NM_000038.6:c.20A>G	NP_000029.2:p.Asp7Gly	411423	missense	0	0.01	0	0	-	-	-	BP1
NM_000038.6:c.23A>G	NP_000029.2:p.Gln8Arg	836463	missense	0	0	0	0	-	-	-	BP1
NM_000038.6:c.35A>G	NP_000029.2:p.Gln12Arg	939015	missense	0	0	0	0	-	-	-	BP1
NM_000038.6:c.36A>G	NP_000029.2:p.Gln12=	219870	synonymous	0	0	0	0	-	-	-	BP4, BP7
NM_000038.6:c.42G>A	NP_000029.2:p.Glu14=	486787	synonymous	0	0	0	0	-	-	-	BP4, BP7
NM_000038.6:c.44C>T	NP_000029.2:p.Ala15Val	418836	missense	0	0	0	0	-	-	-	BP1
NM_000038.6:c.45A>C	NP_000029.2:p.Ala15=	1088406	synonymous	0	0	0	0	-	-	-	BP4, BP7
NM_000038.6:c.46C>T	NP_000029.2:p.Leu16=	379467	synonymous	0	0	0	0	-	-	-	BP4, BP7
NM_000038.6:c.47T>C	NP_000029.2:p.Leu16Pro	650835	missense	0	0	0	0	-	-	-	BP1
NM_000038.6:c.48G>A	NP_000029.2:p.Leu16=	1158538	synonymous	0	0	0	0	-	-	-	BP4, BP7
NM_000038.6:c.51G>A	NP_000029.2:p.Lys17=	490297	synonymous	0	0	0	0	-	-	-	BP4, BP7
NM_000038.6:c.52A>G	NP_000029.2:p.Met18Val	142353	missense	0	0	0	0	-	-	-	BP1
NM_000038.6:c.53T>A	NP_000029.2:p.Met18Lys	41533	missense	0	0	0	0	-	-	-	BP1
NM_000038.6:c.54G>A	NP_000029.2:p.Met18Ile	411541	missense	0	0	0	0	-	-	-	BP1
NM_000038.6:c.55G>A	NP_000029.2:p.Glu19Lys	921202	missense	0	0	0	0	-	-	-	BP1
NM_000038.6:c.56A>C	NP_000029.2:p.Glu19Ala	855303	missense	0	0	0	0	-	-	-	BP1
NM_000038.6:c.57G>T	NP_000029.2:p.Glu19Asp	961855	missense	0	0	0	0	-	-	-	BP1
NM_000038.6:c.57G>C	NP_000029.2:p.Glu19Asp	859406	missense	0	0	0	0	-	-	-	BP1
NM_000038.6:c.60C>T	NP_000029.2:p.Asn20=	186670	synonymous	0	0	0	0	-	-	-	BP4, BP7
NM_000038.6:c.64A>C	NP_000029.2:p.Asn22His	838438	missense	0	0	0	0	-	-	-	BP1
NM_000038.6:c.64A>G	NP_000029.2:p.Asn22Asp	487008	missense	0	0	0	0	-	-	-	BP1
NM_000038.6:c.67C>G	NP_000029.2:p.Leu23Val	486734	missense	0	0	0	0	-	-	-	BP1
NM_000038.6:c.71G>T	NP_000029.2:p.Arg24Leu	583191	missense	0	0	0	0	-	-	-	BP1
NM_000038.6:c.71G>A	NP_000029.2:p.Arg24Gln	236642	missense	0	0	0	0	-	-	-	BP1
NM_000038.6:c.72A>T	NP_000029.2:p.Arg24=	906242	synonymous	0	0	0	0	-	-	-	BP4, BP7
NM_000038.6:c.74A>G	NP_000029.2:p.Gln25Arg	230133	missense	0	0	0	0	-	-	-	BP1
NM_000038.6:c.75A>G	NP_000029.2:p.Gln25=	231784	synonymous	0	0	0	0	-	-	-	BP4, BP7
NM_000038.6:c.76G>C	NP_000029.2:p.Glu26Gln	482407	missense	0	0	0	0	-	-	-	BP1
NM_000038.6:c.78G>A	NP_000029.2:p.Glu26=	629039	synonymous	0	0	0	0	-	-	-	BP4, BP7
NM_000038.6:c.79C>T	NP_000029.2:p.Leu27=	185378	synonymous	0	0	0	0	-	-	-	BP4, BP7
NM_000038.6:c.81A>G	NP_000029.2:p.Leu27=	925276	synonymous	0	0	0	0	-	-	-	BP4, BP7
NM_000038.6:c.81A>C	NP_000029.2:p.Leu27=	925021	synonymous	0	0	0	0	-	-	-	BP4, BP7
NM_000038.6:c.82G>A	NP_000029.2:p.Glu28Lys	1037068	missense	0	0	0	0	-	-	-	BP1
NM_000038.6:c.83A>G	NP_000029.2:p.Glu28Gly	854313	missense	0	0	0	0	-	-	-	BP1
NM_000038.6:c.84A>G	NP_000029.2:p.Glu28=	766316	synonymous	0	0	0	0	-	-	-	BP4, BP7
NM_000038.6:c.85G>T	NP_000029.2:p.Asp29Tyr	864142	missense	0	0	0	0.07	-	-	-	BP1
NM_000038.6:c.86A>G	NP_000029.2:p.Asp29Gly	998773	missense	0	0	0.97	0.96	-	-	-
NM_000038.6:c.86A>C	NP_000029.2:p.Asp29Ala	945238	missense	0	0	0	0.01	-	-	-	BP1
NM_000038.6:c.86A>T	NP_000029.2:p.Asp29Val	843865	missense	0	0	0	0.02	-	-	-	BP1
NM_000038.6:c.87T>C	NP_000029.2:p.Asp29=	1332542	synonymous	0	0	0	0	-	-	-	BP4, BP7
NM_000038.6:c.87T>G	NP_000029.2:p.Asp29Glu	571834	missense	0	0	0	0	-	-	-	BP1
NM_000038.6:c.88A>G	NP_000029.2:p.Asn30Asp	849840	missense	0	0	0	0	-	-	-	BP1
NM_000038.6:c.92C>G	NP_000029.2:p.Ser31Cys	823153	missense	0	0	0	0	-	-	-	BP1
NM_000038.6:c.94A>T	NP_000029.2:p.Asn32Tyr	482511	missense	0	0	0	0	-	-	-	BP1
NM_000038.6:c.94A>G	NP_000029.2:p.Asn32Asp	141735	missense	0	0	0	0	-	-	-	BP1
NM_000038.6:c.95A>T	NP_000029.2:p.Asn32Ile	1039968	missense	0	0	0	0	-	-	-	BP1
NM_000038.6:c.95A>G	NP_000029.2:p.Asn32Ser	218010	missense	0	0	0	0	-	-	-	BP1
NM_000038.6:c.102T>C	NP_000029.2:p.Leu34=	763232	synonymous	0	0	0	0	-	-	-	BP4, BP7
NM_000038.6:c.104C>A	NP_000029.2:p.Thr35Lys	660487	missense	0	0	0	0	-	-	-	BP1
NM_000038.6:c.105A>C	NP_000029.2:p.Thr35=	794091	synonymous	0	0	0	0	-	-	-	BP4, BP7
NM_000038.6:c.111G>T	NP_000029.2:p.Leu37=	794597	synonymous	0	0	0	0.01	-	-	-	BP4, BP7
NM_000038.6:c.111G>A	NP_000029.2:p.Leu37=	482402	synonymous	0	0	0	0.02	-	-	-	BP4, BP7
NM_000038.6:c.113A>C	NP_000029.2:p.Glu38Ala	945535	missense	0	0	0	0	-	-	-	BP1
NM_000038.6:c.115A>G	NP_000029.2:p.Thr39Ala	660113	missense	0	0	0	0	-	-	-	BP1
NM_000038.6:c.116C>T	NP_000029.2:p.Thr39Ile	1330015	missense	0	0	0	0	-	-	-	BP1
NM_000038.6:c.116C>G	NP_000029.2:p.Thr39Ser	630724	missense	0	0	0.01	0.01	-	-	-	BP1
NM_000038.6:c.117T>C	NP_000029.2:p.Thr39=	187036	synonymous	0	0	0	0	-	-	-	BP4, BP7
NM_000038.6:c.120G>A	NP_000029.2:p.Glu40=	135683	synonymous	0	0	0	0	-	-	-	BP4, BP7
NM_000038.6:c.121G>T	NP_000029.2:p.Ala41Ser	653406	missense	0	0	0	0	-	-	-	BP1
NM_000038.6:c.121G>A	NP_000029.2:p.Ala41Thr	490189	missense	0	0	0	0	-	-	-	BP1
NM_000038.6:c.123A>G	NP_000029.2:p.Ala41=	631238	synonymous	0	0	0	0	-	-	-	BP4, BP7
NM_000038.6:c.124T>G	NP_000029.2:p.Ser42Ala	862175	missense	0	0	0	0	-	-	-	BP1
NM_000038.6:c.125C>A	NP_000029.2:p.Ser42Tyr	1018711	missense	0	0	0	0.02	-	-	-	BP1
NM_000038.6:c.130A>G	NP_000029.2:p.Met44Val	857489	missense	0	0	0	0	-	-	-	BP1
NM_000038.6:c.135G>A	NP_000029.2:p.Lys45=	858787	splice	0	0	0	0.98	-1.411	8.632	7.221	PP3
NM_000038.6:c.135+1G>T		482476	splice	0	0	0	0.99	-1.283	8.504	7.221	PP3
NM_000038.6:c.135+2T>C		490194	splice	0	0	0	0.99	-0.533	7.754	7.221	PP3
NM_000038.6:c.135+3A>T		1006473	splice	0	0	0	0.95	-2.052	9.273	7.221	PP3
NM_000038.6:c.135+4T>C		627986	splice	0	0	0	0	7.874	-0.653	7.221	BP4
NM_000038.6:c.135+6A>G		672308	splice	0	0	0	0	8.702	-1.481	7.221	BP4
NM_000038.6:c.135+7A>G		1130754	splice	0	0	0	0	-	-	-	BP4
NM_000038.6:c.135+8G>C		490195	splice	0	0	0	0	-	-	-	BP4
NM_000038.6:c.135+13_135+14del		926379	intron	0	0	0	0	-	-	-	BP4, BP7
NM_000038.6:c.135+12G>T		391675	intron	0	0	0	0	-	-	-	BP4, BP7
NM_000038.6:c.135+17T>G		385351	intron	0	0	0	0.01	-	-	-	BP4, BP7
NM_000038.6:c.135+223T>G		1185989	intron	0	0	0	0	-	-	-	BP4, BP7
NM_000038.6:c.135+610G>T		82822	intron	0	0	0	0	-	-	-	BP4, BP7
NM_000038.6:c.135+859A>G		82364	intron	0	0	0	0	-	-	-	BP4, BP7
NM_000038.6:c.135+862A>G		82365	intron	0	0	0	0	-	-	-	BP4, BP7
NM_000038.6:c.135+982C>G		82823	intron	0	0	0	0	-	-	-	BP4, BP7
NM_000038.6:c.135+1150C>G		223400	intron	0	0	0	0	-	-	-	BP4, BP7
NM_000038.6:c.135+1680T>G		82824	intron	0	0	0	0	-	-	-	BP4, BP7
NM_000038.6:c.135+2275G>T		82366	intron	0	0	0	0	-	-	-	BP4, BP7
NM_000038.6:c.135+2703G>C		88624	intron	0	0	0	0	-	-	-	BP4, BP7
NM_000038.6:c.135+3233A>G		88625	intron	0	0	0	0	-	-	-	BP4, BP7
NM_000038.6:c.135+3577G>C		82825	intron	0	0	0	0	-	-	-	BP4, BP7
NM_000038.6:c.135+3578C>A		82826	intron	0	0	0	0	-	-	-	BP4, BP7
NM_000038.6:c.135+3580T>G		82827	intron	0	0	0	0	-	-	-	BP4, BP7
NM_000038.6:c.135+3581G>C		82367	intron	0	0	0	0	-	-	-	BP4, BP7
NM_000038.6:c.135+3582A>C		82368	intron	0	0	0	0	-	-	-	BP4, BP7
NM_000038.6:c.135+3583G>C		82828	intron	0	0	0	0	-	-	-	BP4, BP7
NM_000038.6:c.135+3586A>C		82369	intron	0	0	0	0	-	-	-	BP4, BP7
NM_000038.6:c.135+3678T>G		82370	intron	0	0	0	0	-	-	-	BP4, BP7
NM_000038.6:c.135+3679G>C		82371	intron	0	0	0	0	-	-	-	BP4, BP7
NM_000038.6:c.135+3682G>A		82829	intron	0	0	0	0	-	-	-	BP4, BP7
NM_000038.6:c.135+3685T>C		82372	intron	0	0	0	0	-	-	-	BP4, BP7
NM_000038.6:c.135+3728A>C		82373	intron	0	0	0	0	-	-	-	BP4, BP7
NM_000038.6:c.135+3821A>C		82830	intron	0	0	0	0	-	-	-	BP4, BP7
NM_000038.6:c.135+4410G>T		82831	intron	0	0	0	0	-	-	-	BP4, BP7
NM_000038.6:c.135+4609C>G		82374	intron	0	0	0.02	0	-	-	-	BP4, BP7
NM_000038.6:c.135+4610G>A		82832	intron	0	0	0	0	-	-	-	BP4, BP7
NM_000038.6:c.135+4611T>G		82833	intron	0	0	0	0	-	-	-	BP4, BP7
NM_000038.6:c.135+4614G>C		82375	intron	0	0	0	0	-	-	-	BP4, BP7
NM_000038.6:c.135+4777T>A		82834	intron	0	0	0	0	-	-	-	BP4, BP7
NM_000038.6:c.135+4782G>C		82835	intron	0	0	0	0	-	-	-	BP4, BP7
NM_000038.6:c.135+5053T>A		82836	intron	0	0	0	0	-	-	-	BP4, BP7
NM_000038.6:c.136-5501T>C		82837	intron	0	0	0	0	-	-	-	BP4, BP7
NM_000038.6:c.136-5500T>C		82376	intron	0	0	0	0	-	-	-	BP4, BP7
NM_000038.6:c.136-5499C>T		82377	intron	0	0	0	0	-	-	-	BP4, BP7
NM_000038.6:c.136-5245T>G		82378	intron	0	0	0	0	-	-	-	BP4, BP7
NM_000038.6:c.136-5236T>G		82838	intron	0	0	0	0	-	-	-	BP4, BP7
NM_000038.6:c.136-5233G>C		82839	intron	0	0	0	0	-	-	-	BP4, BP7
NM_000038.6:c.136-5227A>C		82379	intron	0	0	0	0	-	-	-	BP4, BP7
NM_000038.6:c.136-4789G>A		82840	intron	0	0	0	0	-	-	-	BP4, BP7
NM_000038.6:c.136-4684C>T		82841	intron	0	0	0	0	-	-	-	BP4, BP7
NM_000038.6:c.136-4681G>T		82842	intron	0	0	0	0	-	-	-	BP4, BP7
NM_000038.6:c.136-4266A>G		82843	intron	0	0	0	0	-	-	-	BP4, BP7
NM_000038.6:c.136-3506G>T		82380	intron	0	0	0	0	-	-	-	BP4, BP7
NM_000038.6:c.136-3456A>T		82844	intron	0	0	0	0	-	-	-	BP4, BP7
NM_000038.6:c.136-3112G>A		82845	intron	0	0	0	0	-	-	-	BP4, BP7
NM_000038.6:c.136-3085T>A		82846	intron	0	0	0	0	-	-	-	BP4, BP7
NM_000038.6:c.136-3072A>G		82381	intron	0	0	0	0	-	-	-	BP4, BP7
NM_000038.6:c.136-2995A>G		82847	intron	0	0	0	0	-	-	-	BP4, BP7
NM_000038.6:c.136-2965G>A		82382	intron	0	0	0	0	-	-	-	BP4, BP7
NM_000038.6:c.136-2963T>G		82848	intron	0	0	0	0	-	-	-	BP4, BP7
NM_000038.6:c.136-2954T>C		82849	intron	0	0	0	0	-	-	-	BP4, BP7
NM_000038.6:c.136-2953C>T		82383	intron	0	0	0	0	-	-	-	BP4, BP7
NM_000038.6:c.136-2831A>T		82850	intron	0	0	0	0	-	-	-	BP4, BP7
NM_000038.6:c.136-2830T>A		82851	intron	0	0	0	0	-	-	-	BP4, BP7
NM_000038.6:c.136-2828T>A		82852	intron	0	0	0	0	-	-	-	BP4, BP7
NM_000038.6:c.136-2827G>C		82853	intron	0	0	0	0	-	-	-	BP4, BP7
NM_000038.6:c.136-2527G>A		82854	intron	0.01	0	0	0	-	-	-	BP4, BP7
NM_000038.6:c.136-2358T>G		82855	intron	0	0	0	0	-	-	-	BP4, BP7
NM_000038.6:c.136-2355C>G		82856	intron	0	0	0.19	0	-	-	-	BP4, BP7
NM_000038.6:c.136-2352A>C		82384	intron	0	0	0	0	-	-	-	BP4, BP7
NM_000038.6:c.136-2333T>C		82385	intron	0	0	0	0	-	-	-	BP4, BP7
NM_000038.6:c.136-2311A>G		82386	intron	0	0	0	0	-	-	-	BP4, BP7
NM_000038.6:c.136-2231A>T		82387	intron	0	0	0	0	-	-	-	BP4, BP7
NM_000038.6:c.136-2230A>T		82857	intron	0	0	0	0	-	-	-	BP4, BP7
NM_000038.6:c.136-2228T>A		82858	intron	0	0	0	0	-	-	-	BP4, BP7
NM_000038.6:c.136-2078A>C		82388	intron	0	0	0	0	-	-	-	BP4, BP7
NM_000038.6:c.136-1996G>A		82859	intron	0	0	0	0	-	-	-	BP4, BP7
NM_000038.6:c.136-1966T>A		82860	intron	0	0	0	0	-	-	-	BP4, BP7
NM_000038.6:c.136-1965A>G		82861	intron	0	0	0	0	-	-	-	BP4, BP7
NM_000038.6:c.136-1763C>T		82389	intron	0	0	0	0	-	-	-	BP4, BP7
NM_000038.6:c.136-1728A>G		82862	intron	0	0	0	0	-	-	-	BP4, BP7
NM_000038.6:c.136-1527G>A		82390	intron	0	0	0	0	-	-	-	BP4, BP7
NM_000038.6:c.136-1428A>C		82863	intron	0	0	0	0	-	-	-	BP4, BP7
NM_000038.6:c.136-1084C>A		82864	intron	0	0	0	0	-	-	-	BP4, BP7
NM_000038.6:c.136-1041T>G		82865	intron	0	0	0	0	-	-	-	BP4, BP7
NM_000038.6:c.136-1001G>T		82866	intron	0.01	0	0	0	-	-	-	BP4, BP7
NM_000038.6:c.136-808G>T		82867	intron	0	0	0	0	-	-	-	BP4, BP7
NM_000038.6:c.136-646A>T		223435	intron	0	0	0	0	-	-	-	BP4, BP7
NM_000038.6:c.136-625A>C		82391	intron	0	0	0	0	-	-	-	BP4, BP7
NM_000038.6:c.136-566G>T		82868	intron	0	0	0.01	0	-	-	-	BP4, BP7
NM_000038.6:c.136-527G>A		82869	intron	0	0	0	0	-	-	-	BP4, BP7
NM_000038.6:c.136-383G>T		82392	intron	0	0	0	0	-	-	-	BP4, BP7
NM_000038.6:c.136-358C>A		82393	intron	0	0	0	0	-	-	-	BP4, BP7
NM_000038.6:c.136-350A>G		82870	intron	0.12	0	0.17	0	-	-	-	BP4, BP7
NM_000038.6:c.136-287A>G		82394	intron	0	0	0	0	-	-	-	BP4, BP7
NM_000038.6:c.136-284A>G		82395	intron	0	0	0	0	-	-	-	BP4, BP7
NM_000038.6:c.136-277T>G		82396	intron	0	0	0	0	-	-	-	BP4, BP7
NM_000038.6:c.136-230C>A		82871	intron	0	0	0	0	-	-	-	BP4, BP7
NM_000038.6:c.136-220G>C		82872	intron	0	0	0	0	-	-	-	BP4, BP7
NM_000038.6:c.136-219C>A		82397	intron	0	0	0	0	-	-	-	BP4, BP7
NM_000038.6:c.136-217C>A		82398	intron	0	0	0	0	-	-	-	BP4, BP7
NM_000038.6:c.136-53T>C		82873	intron	0	0	0	0	-	-	-	BP4, BP7
NM_000038.6:c.136-20T>C		490198	intron	0.01	0	0	0	11.277	-0.194	11.083	BP4
NM_000038.6:c.136-19A>G		490197	intron	0	0	0	0	11.829	-0.746	11.083	BP4
NM_000038.6:c.136-18T>C		492652	intron	0	0	0	0	10.905	0.178	11.083	BP4
NM_000038.6:c.136-15T>A		181830	splice	0.08	0.01	0	0	7.419	3.664	11.083
NM_000038.6:c.136-13T>G		918312	splice	0	0	0	0	9.507	1.575	11.083	BP4
NM_000038.6:c.136-12T>C		490196	splice	0	0	0	0	10.551	0.532	11.083	BP4
NM_000038.6:c.136-5A>G		798017	splice	0.07	0	0	0	9.427	1.655	11.083	BP4
NM_000038.6:c.136-4A>G		925741	splice	0.99	0	0	0	7.833	3.25	11.083	PP3
NM_000038.6:c.136-3C>A		945992	splice	0.35	0.02	0	0	8.32	2.762	11.083
NM_000038.6:c.136-3C>T		411538	splice	0	0	0	0	10.032	1.05	11.083	BP4
NM_000038.6:c.136-2A>G		265561	splice	0.47	1	0	0	3.128	7.955	11.083	PP3
NM_000038.6:c.136-1G>A		482244	splice	0.66	1	0	0	2.332	8.75	11.083	PP3
NM_000038.6:c.137A>G	NP_000029.2:p.Glu46Gly	246492	splice	0	0	0	0	10.445	0.637	11.083	BP4
NM_000038.6:c.138A>T	NP_000029.2:p.Glu46Asp	819088	splice	0	0	0	0	10.997	0.086	11.083	BP4
NM_000038.6:c.138A>G	NP_000029.2:p.Glu46=	819087	splice	0.01	0	0	0	10.293	0.79	11.083	BP4
NM_000038.6:c.138A>C	NP_000029.2:p.Glu46Asp	665118	splice	0	0	0	0	11.192	-0.109	11.083	BP4
NM_000038.6:c.139G>A	NP_000029.2:p.Val47Ile	411459	missense	0	0	0	0	-	-	-	BP1
NM_000038.6:c.146A>C	NP_000029.2:p.Lys49Thr	482285	missense	0	0	0	0	-	-	-	BP1
NM_000038.6:c.146A>G	NP_000029.2:p.Lys49Arg	141221	missense	0.06	0	0	0	-	-	-	BP1
NM_000038.6:c.148C>G	NP_000029.2:p.Gln50Glu	1051445	missense	0	0	0	0	-	-	-	BP1
NM_000038.6:c.151C>G	NP_000029.2:p.Leu51Val	960147	missense	0.01	0	0	0	-	-	-	BP1
NM_000038.6:c.151C>T	NP_000029.2:p.Leu51=	487056	synonymous	0	0	0	0	-	-	-	BP4, BP7
NM_000038.6:c.152T>A	NP_000029.2:p.Leu51Gln	836341	missense	0	0	0	0	-	-	-	BP1
NM_000038.6:c.153A>G	NP_000029.2:p.Leu51=	482295	synonymous	0	0	0	0	-	-	-	BP4, BP7
NM_000038.6:c.154C>A	NP_000029.2:p.Gln52Lys	185951	missense	0	0	0	0	-	-	-	BP1
NM_000038.6:c.155A>G	NP_000029.2:p.Gln52Arg	927385	missense	0	0	0	0	-	-	-	BP1
NM_000038.6:c.156A>C	NP_000029.2:p.Gln52His	1058956	missense	0.01	0	0	0	-	-	-	BP1
NM_000038.6:c.158G>A	NP_000029.2:p.Gly53Glu	1317444	missense	0.01	0	0	0	-	-	-	BP1
NM_000038.6:c.158G>T	NP_000029.2:p.Gly53Val	839426	missense	0	0.02	0.89	0	-	-	-
NM_000038.6:c.160A>C	NP_000029.2:p.Ser54Arg	924168	missense	0	0	0	0	-	-	-	BP1
NM_000038.6:c.161G>A	NP_000029.2:p.Ser54Asn	857956	missense	0	0	0	0	-	-	-	BP1
NM_000038.6:c.163A>G	NP_000029.2:p.Ile55Val	482250	missense	0	0	0	0	-	-	-	BP1
NM_000038.6:c.164T>C	NP_000029.2:p.Ile55Thr	537507	missense	0	0	0	0	-	-	-	BP1
NM_000038.6:c.170_175del	NP_000029.2:p.Asp57_Glu58del	629175	inframe	-	-	-	-	-	-	-
NM_000038.6:c.166G>C	NP_000029.2:p.Glu56Gln	187228	missense	0	0	0	0	-	-	-	BP1
NM_000038.6:c.168A>G	NP_000029.2:p.Glu56=	482431	synonymous	0	0	0	0	-	-	-	BP4, BP7
NM_000038.6:c.170A>T	NP_000029.2:p.Asp57Val	202202	missense	0	0	0	0	-	-	-	BP1
NM_000038.6:c.171T>C	NP_000029.2:p.Asp57=	220546	synonymous	0	0	0	0	-	-	-	BP4, BP7
NM_000038.6:c.173A>G	NP_000029.2:p.Glu58Gly	819962	missense	0	0	0	0	-	-	-	BP1
NM_000038.6:c.175G>C	NP_000029.2:p.Ala59Pro	1172172	missense	0	0	0	0	-	-	-	BP1
NM_000038.6:c.175G>A	NP_000029.2:p.Ala59Thr	487024	missense	0	0	0	0	-	-	-	BP1
NM_000038.6:c.178A>G	NP_000029.2:p.Met60Val	925264	missense	0	0	0	0	-	-	-	BP1
NM_000038.6:c.178A>C	NP_000029.2:p.Met60Leu	820074	missense	0	0	0	0	-	-	-	BP1
NM_000038.6:c.180G>A	NP_000029.2:p.Met60Ile	537464	missense	0	0	0	0	-	-	-	BP1
NM_000038.6:c.181G>T	NP_000029.2:p.Ala61Ser	933593	missense	0	0	0	0	-	-	-	BP1
NM_000038.6:c.181G>C	NP_000029.2:p.Ala61Pro	820135	missense	0	0	0	0	-	-	-	BP1
NM_000038.6:c.181G>A	NP_000029.2:p.Ala61Thr	185188	missense	0	0	0	0	-	-	-	BP1
NM_000038.6:c.187_189del	NP_000029.2:p.Ser63del	233688	inframe	0	0	0	0	-	-	-	BP4
NM_000038.6:c.185C>T	NP_000029.2:p.Ser62Phe	82874	missense	0	0	0	0.01	-	-	-	BP1
NM_000038.6:c.191G>A	NP_000029.2:p.Gly64Glu	236566	missense	0	0	0.01	0	-	-	-	BP1
NM_000038.6:c.193C>A	NP_000029.2:p.Gln65Lys	217938	missense	0	0	0	0	-	-	-	BP1
NM_000038.6:c.195G>A	NP_000029.2:p.Gln65=	1162173	synonymous	0	0	0	0	-	-	-	BP4, BP7
NM_000038.6:c.195G>C	NP_000029.2:p.Gln65His	495353	missense	0	0	0	0	-	-	-	BP1
NM_000038.6:c.196A>G	NP_000029.2:p.Ile66Val	846881	missense	0	0	0.3	0	-	-	-
NM_000038.6:c.197T>C	NP_000029.2:p.Ile66Thr	644058	missense	0	0	0	0	-	-	-	BP1
NM_000038.6:c.202T>A	NP_000029.2:p.Leu68Ile	951912	missense	0	0	0	0	-	-	-	BP1
NM_000038.6:c.206T>C	NP_000029.2:p.Leu69Ser	1057751	missense	0	0	0	0	-	-	-	BP1
NM_000038.6:c.207A>G	NP_000029.2:p.Leu69=	537648	synonymous	0	0	0	0	-	-	-	BP4, BP7
NM_000038.6:c.209A>G	NP_000029.2:p.Glu70Gly	216154	missense	0	0	0.04	0	-	-	-	BP1
NM_000038.6:c.210G>A	NP_000029.2:p.Glu70=	710302	synonymous	0	0	0	0	-	-	-	BP4, BP7
NM_000038.6:c.211C>T	NP_000029.2:p.Arg71Cys	495354	missense	0	0	0.07	0.01	-	-	-	BP1
NM_000038.6:c.211C>A	NP_000029.2:p.Arg71Ser	411360	missense	0	0	0.02	0	-	-	-	BP1
NM_000038.6:c.212G>A	NP_000029.2:p.Arg71His	411444	missense	0	0	0	0	-	-	-	BP1
NM_000038.6:c.216T>C	NP_000029.2:p.Leu72=	702650	synonymous	0	0	0.05	0	-	-	-	BP4, BP7
NM_000038.6:c.219A>G	NP_000029.2:p.Lys73=	1317341	splice	0	0	0.63	0.35	2.546	4.694	7.241	PP3
NM_000038.6:c.220G>A	NP_000029.2:p.Glu74Lys	482335	splice	0	0	0.63	0.83	0.253	6.987	7.241	PP3
NM_000038.6:c.220G>C	NP_000029.2:p.Glu74Gln	469733	splice	0	0	0.69	0.9	-3.928	11.169	7.241	PP3
NM_000038.6:c.220+1G>A		433598	splice	0	0	0.68	0.99	-0.941	8.182	7.241	PP3
NM_000038.6:c.220+2T>C		619119	splice	0	0	0.77	0.99	-0.514	7.754	7.241	PP3
NM_000038.6:c.220+2T>A		141515	splice	0	0	0.79	0.99	-0.943	8.183	7.241	PP3
NM_000038.6:c.220+3A>G		1049335	splice	0	0	0.77	0.13	3.203	4.037	7.241	PP3
NM_000038.6:c.220+3A>C		487054	splice	0	0	0.77	0.33	1.294	5.946	7.241	PP3
NM_000038.6:c.220+4G>A		490238	splice	0	0	0	0	8.884	-1.644	7.241	BP4
NM_000038.6:c.220+5A>G		469732	splice	0	0	0	0	10.285	-3.045	7.241	BP4
NM_000038.6:c.220+6T>C		1042757	splice	0	0	0.22	0	7.067	0.173	7.241
NM_000038.6:c.220+10A>T		630818	intron	0	0	0.02	0	-	-	-	BP4, BP7
NM_000038.6:c.220+12_220+14del		220362	intron	0	0	0	0	-	-	-	BP4, BP7
NM_000038.6:c.220+16G>T		630550	intron	0	0	0	0	-	-	-	BP4, BP7
NM_000038.6:c.220+18G>A		920077	intron	0	0	0.75	0.02	7.64	5.58	2.06
NM_000038.6:c.220+19T>C		490237	intron	0	0	0.39	0	-	-	-
NM_000038.6:c.220+28A>G		217946	intron	0	0	0	0	-	-	-	BP4, BP7
NM_000038.6:c.220+38G>T		82399	intron	0	0	0.06	0	-	-	-	BP4, BP7
NM_000038.6:c.220+124C>G		217945	intron	0	0	0	0	-	-	-	BP4, BP7
NM_000038.6:c.220+208C>A		223416	intron	0	0	0	0	-	-	-	BP4, BP7
NM_000038.6:c.220+229T>G		82400	intron	0	0	0	0	-	-	-	BP4, BP7
NM_000038.6:c.220+249C>T		676899	intron	0	0	0	0	-	-	-	BP4, BP7
NM_000038.6:c.220+279C>T		1192725	intron	0	0	0	0	-	-	-	BP4, BP7
NM_000038.6:c.221-344A>G		82401	intron	0	0	0	0	-	-	-	BP4, BP7
NM_000038.6:c.221-302C>T		1207141	intron	0	0	0	0	-	-	-	BP4, BP7
NM_000038.6:c.221-29G>C		217948	intron	0	0.01	0	0	-	-	-	BP4, BP7
NM_000038.6:c.221-16T>C		372060	splice	0.01	0.06	0	0	7.592	-0.096	7.496	BP4
NM_000038.6:c.221-14T>G		APC_001032	splice	0	0	0	0	6.35	1.146	7.496
NM_000038.6:c.221-11A>T		490239	splice	0.03	0	0	0	8.733	-1.237	7.496	BP4
NM_000038.6:c.221-11A>G		382326	splice	0	0	0	0	8.949	-1.454	7.496	BP4
NM_000038.6:c.221-5T>G		469734	splice	0.69	0.73	0	0	-0.019	7.515	7.496	PP3
NM_000038.6:c.221-5T>C		391594	splice	0.02	0.06	0	0	6.839	0.656	7.496	BP4
NM_000038.6:c.221A>G	NP_000029.2:p.Glu74Gly	485134	splice	0	0	0	0	9.168	-1.672	7.496	BP4
NM_000038.6:c.221A>C	NP_000029.2:p.Glu74Ala	419952	splice	0.03	0	0	0	7.463	0.033	7.496	BP4
NM_000038.6:c.222G>C	NP_000029.2:p.Glu74Asp	578503	splice	0	0	0	0	7.301	0.194	7.496	BP4
NM_000038.6:c.223C>G	NP_000029.2:p.Leu75Val	644217	splice	0.23	0.04	0	0	6.465	1.031	7.496
NM_000038.6:c.223C>T	NP_000029.2:p.Leu75Phe	628389	splice	0.02	0.01	0	0	7.539	-0.043	7.496	BP4
NM_000038.6:c.224T>C	NP_000029.2:p.Leu75Pro	469739	missense	0.03	0	0	0	-	-	-	BP1
NM_000038.6:c.225T>C	NP_000029.2:p.Leu75=	918519	synonymous	0	0	0	0	-	-	-	BP4, BP7
NM_000038.6:c.226A>C	NP_000029.2:p.Asn76His	938157	missense	0	0	0	0	-	-	-	BP1
NM_000038.6:c.228C>T	NP_000029.2:p.Asn76=	215555	synonymous	0.03	0	0	0	-	-	-	BP4, BP7
NM_000038.6:c.229T>G	NP_000029.2:p.Leu77Val	1041736	missense	0.04	0	0	0	-	-	-	BP1
NM_000038.6:c.231A>G	NP_000029.2:p.Leu77=	1085618	synonymous	0	0	0	0	-	-	-	BP4, BP7
NM_000038.6:c.232G>C	NP_000029.2:p.Asp78His	1199077	missense	0	0	0	0	-	-	-	BP1
NM_000038.6:c.232G>A	NP_000029.2:p.Asp78Asn	821110	missense	0	0	0	0	-	-	-	BP1
NM_000038.6:c.233A>C	NP_000029.2:p.Asp78Ala	482349	missense	0	0	0	0	-	-	-	BP1
NM_000038.6:c.234T>G	NP_000029.2:p.Asp78Glu	495356	missense	0	0	0	0	-	-	-	BP1
NM_000038.6:c.235A>G	NP_000029.2:p.Ser79Gly	628873	missense	0	0	0	0	-	-	-	BP1
NM_000038.6:c.236G>A	NP_000029.2:p.Ser79Asn	537548	missense	0.02	0	0	0	-	-	-	BP1
NM_000038.6:c.238A>G	NP_000029.2:p.Ser80Gly	923894	missense	0.02	0	0	0	-	-	-	BP1
NM_000038.6:c.239G>A	NP_000029.2:p.Ser80Asn	651725	missense	0.01	0	0	0	-	-	-	BP1
NM_000038.6:c.239G>C	NP_000029.2:p.Ser80Thr	231828	missense	0.01	0.01	0	0	-	-	-	BP1
NM_000038.6:c.244T>C	NP_000029.2:p.Phe82Leu	1023107	missense	0	0	0	0	-	-	-	BP1
NM_000038.6:c.244T>A	NP_000029.2:p.Phe82Ile	217950	missense	0	0	0	0	-	-	-	BP1
NM_000038.6:c.245T>C	NP_000029.2:p.Phe82Ser	487028	missense	0	0	0	0	-	-	-	BP1
NM_000038.6:c.248C>T	NP_000029.2:p.Pro83Leu	842129	missense	0.02	0	0	0	-	-	-	BP1
NM_000038.6:c.251G>T	NP_000029.2:p.Gly84Val	230215	missense	0.31	0.2	0	0	-	-	-
NM_000038.6:c.252A>G	NP_000029.2:p.Gly84=	821433	synonymous	0.1	0.1	0	0	-	-	-	BP4, BP7
NM_000038.6:c.259C>T	NP_000029.2:p.Leu87=	135691	synonymous	0.06	0.04	0	0	-	-	-	BP4, BP7
NM_000038.6:c.260T>G	NP_000029.2:p.Leu87Arg	843300	missense	0.01	0	0	0	-	-	-	BP1
NM_000038.6:c.260T>C	NP_000029.2:p.Leu87Pro	469759	missense	0	0	0	0	-	-	-	BP1
NM_000038.6:c.262C>T	NP_000029.2:p.Arg88Trp	420793	missense	0.17	0.09	0	0	-	-	-	BP1
NM_000038.6:c.263G>T	NP_000029.2:p.Arg88Leu	821606	missense	0.1	0.02	0	0	-	-	-	BP1
NM_000038.6:c.263G>A	NP_000029.2:p.Arg88Gln	135692	missense	0.01	0.02	0	0	-	-	-	BP1
NM_000038.6:c.264G>A	NP_000029.2:p.Arg88=	537619	synonymous	0.01	0	0	0	-	-	-	BP4, BP7
NM_000038.6:c.268A>G	NP_000029.2:p.Lys90Glu	217952	missense	0.02	0	0	0	-	-	-	BP1
NM_000038.6:c.273G>A	NP_000029.2:p.Met91Ile	630108	missense	0.03	0	0	0	-	-	-	BP1
NM_000038.6:c.274T>G	NP_000029.2:p.Ser92Ala	537476	missense	0	0	0	0	-	-	-	BP1
NM_000038.6:c.275C>G	NP_000029.2:p.Ser92Cys	566182	missense	0	0	0	0	-	-	-	BP1
NM_000038.6:c.276C>G	NP_000029.2:p.Ser92=	1122564	synonymous	0	0	0	0	-	-	-	BP4, BP7
NM_000038.6:c.276C>T	NP_000029.2:p.Ser92=	215558	synonymous	0.19	0	0	0	-	-	-	BP4, BP7
NM_000038.6:c.277C>T	NP_000029.2:p.Leu93Phe	821797	missense	0.11	0	0	0	-	-	-	BP1
NM_000038.6:c.277C>G	NP_000029.2:p.Leu93Val	236580	missense	0	0	0	0	-	-	-	BP1
NM_000038.6:c.278T>A	NP_000029.2:p.Leu93His	231135	missense	0	0	0	0	-	-	-	BP1
NM_000038.6:c.279C>T	NP_000029.2:p.Leu93=	482390	synonymous	0.08	0	0	0	-	-	-	BP4, BP7
NM_000038.6:c.280C>T	NP_000029.2:p.Arg94Cys	482294	missense	0.26	0	0	0	-	-	-
NM_000038.6:c.280C>A	NP_000029.2:p.Arg94Ser	371803	missense	0.28	0	0	0	-	-	-
NM_000038.6:c.280C>G	NP_000029.2:p.Arg94Gly	231136	missense	0	0	0	0	-	-	-	BP1
NM_000038.6:c.281G>A	NP_000029.2:p.Arg94His	489430	missense	0.02	0	0	0	-	-	-	BP1
NM_000038.6:c.282T>C	NP_000029.2:p.Arg94=	630846	synonymous	0	0	0	0	-	-	-	BP4, BP7
NM_000038.6:c.284C>T	NP_000029.2:p.Ser95Phe	482441	missense	0.1	0	0	0	-	-	-	BP1
NM_000038.6:c.287A>T	NP_000029.2:p.Tyr96Phe	572748	missense	0.28	0	0	0	-	-	-
NM_000038.6:c.287A>G	NP_000029.2:p.Tyr96Cys	489432	missense	0	0	0	0	-	-	-	BP1
NM_000038.6:c.288T>C	NP_000029.2:p.Tyr96=	185837	synonymous	0.01	0	0	0	-	-	-	BP4, BP7
NM_000038.6:c.293G>T	NP_000029.2:p.Ser98Ile	822335	missense	0.09	0	0	0	-	-	-	BP1
NM_000038.6:c.295C>A	NP_000029.2:p.Arg99=	469782	synonymous	0.49	0	0	0	-	-	-
NM_000038.6:c.295C>T	NP_000029.2:p.Arg99Trp	135695	missense	0.03	0	0	0	-	-	-	BP1
NM_000038.6:c.296G>A	NP_000029.2:p.Arg99Gln	181832	missense	0.19	0	0	0	-	-	-	BP1
NM_000038.6:c.297G>T	NP_000029.2:p.Arg99=	758277	synonymous	0.04	0	0	0	-	-	-	BP4, BP7
NM_000038.6:c.298G>A	NP_000029.2:p.Glu100Lys	582927	missense	0.01	0	0	0	-	-	-	BP1
NM_000038.6:c.299A>G	NP_000029.2:p.Glu100Gly	822493	missense	0.01	0	0	0	-	-	-	BP1
NM_000038.6:c.300A>G	NP_000029.2:p.Glu100=	416751	synonymous	0	0	0	0	-	-	-	BP4, BP7
NM_000038.6:c.301G>A	NP_000029.2:p.Gly101Arg	1330007	missense	0	0	0	0	-	-	-	BP1
NM_000038.6:c.302G>T	NP_000029.2:p.Gly101Val	919656	missense	0	0	0	0	-	-	-	BP1
NM_000038.6:c.302G>C	NP_000029.2:p.Gly101Ala	822659	missense	0.02	0	0	0	-	-	-	BP1
NM_000038.6:c.302G>A	NP_000029.2:p.Gly101Glu	584657	missense	0.04	0	0	0	-	-	-	BP1
NM_000038.6:c.303A>G	NP_000029.2:p.Gly101=	934695	synonymous	0	0	0.01	0	-	-	-	BP4, BP7
NM_000038.6:c.304T>C	NP_000029.2:p.Ser102Pro	482497	missense	0.01	0	0	0	-	-	-	BP1
NM_000038.6:c.307G>T	NP_000029.2:p.Val103Leu	482510	missense	0	0	0	0	-	-	-	BP1
NM_000038.6:c.307G>C	NP_000029.2:p.Val103Leu	411415	missense	0	0	0	0	-	-	-	BP1
NM_000038.6:c.309A>G	NP_000029.2:p.Val103=	215561	synonymous	0	0	0	0	-	-	-	BP4, BP7
NM_000038.6:c.311C>T	NP_000029.2:p.Ser104Leu	570768	missense	0	0	0	0	-	-	-	BP1
NM_000038.6:c.313A>G	NP_000029.2:p.Ser105Gly	482406	missense	0	0	0	0	-	-	-	BP1
NM_000038.6:c.314G>A	NP_000029.2:p.Ser105Asn	658501	missense	0	0	0	0	-	-	-	BP1
NM_000038.6:c.315_318delinsA	NP_000029.2:p.Ser105del	246181	inframe	-	-	-	-	-	-	-
NM_000038.6:c.316C>T	NP_000029.2:p.Arg106Cys	469911	missense	0	0	0	0	-	-	-	BP1
NM_000038.6:c.317G>T	NP_000029.2:p.Arg106Leu	823097	missense	0	0	0	0	-	-	-	BP1
NM_000038.6:c.317G>A	NP_000029.2:p.Arg106His	41524	missense	0	0	0	0	-	-	-	BP1
NM_000038.6:c.319T>G	NP_000029.2:p.Ser107Ala	620613	missense	0.04	0	0	0	-	-	-	BP1
NM_000038.6:c.320C>A	NP_000029.2:p.Ser107Tyr	927805	missense	0	0	0	0	-	-	-	BP1
NM_000038.6:c.320C>G	NP_000029.2:p.Ser107Cys	631149	missense	0.02	0	0	0	-	-	-	BP1
NM_000038.6:c.321T>C	NP_000029.2:p.Ser107=	1145570	synonymous	0.02	0	0	0	-	-	-	BP4, BP7
NM_000038.6:c.323G>A	NP_000029.2:p.Gly108Glu	427929	missense	0.03	0	0	0	-	-	-	BP1
NM_000038.6:c.325G>A	NP_000029.2:p.Glu109Lys	993153	missense	0	0	0	0	-	-	-	BP1
NM_000038.6:c.326A>G	NP_000029.2:p.Glu109Gly	964782	missense	0	0	0	0	-	-	-	BP1
NM_000038.6:c.328T>C	NP_000029.2:p.Cys110Arg	571197	missense	0.01	0	0	0	-	-	-	BP1
NM_000038.6:c.330C>T	NP_000029.2:p.Cys110=	416749	synonymous	0	0	0	0	-	-	-	BP4, BP7
NM_000038.6:c.331A>G	NP_000029.2:p.Ser111Gly	802131	missense	0.03	0	0	0	-	-	-	BP1
NM_000038.6:c.332G>A	NP_000029.2:p.Ser111Asn	185623	missense	0.01	0	0	0	-	-	-	BP1
NM_000038.6:c.334C>T	NP_000029.2:p.Pro112Ser	1036047	missense	0	0	0	0	-	-	-	BP1
NM_000038.6:c.334C>A	NP_000029.2:p.Pro112Thr	656637	missense	0	0	0	0	-	-	-	BP1
NM_000038.6:c.335C>G	NP_000029.2:p.Pro112Arg	411533	missense	0.01	0	0	0	-	-	-	BP1
NM_000038.6:c.336T>A	NP_000029.2:p.Pro112=	350409	synonymous	0.01	0	0	0	-	-	-	BP4, BP7
NM_000038.6:c.338T>C	NP_000029.2:p.Val113Ala	216161	missense	0.01	0	0	0	-	-	-	BP1
NM_000038.6:c.340C>A	NP_000029.2:p.Pro114Thr	823740	missense	0	0	0	0	-	-	-	BP1
NM_000038.6:c.341C>T	NP_000029.2:p.Pro114Leu	922639	missense	0	0	0	0	-	-	-	BP1
NM_000038.6:c.341C>G	NP_000029.2:p.Pro114Arg	851715	missense	0.04	0	0	0	-	-	-	BP1
NM_000038.6:c.343A>G	NP_000029.2:p.Met115Val	411375	missense	0.02	0	0.01	0	-	-	-	BP1
NM_000038.6:c.344T>A	NP_000029.2:p.Met115Lys	1037815	missense	0	0	0	0	-	-	-	BP1
NM_000038.6:c.346G>C	NP_000029.2:p.Gly116Arg	837824	missense	0	0	0	0	-	-	-	BP1
NM_000038.6:c.346G>T	NP_000029.2:p.Gly116Cys	419451	missense	0	0	0	0	-	-	-	BP1
NM_000038.6:c.347G>A	NP_000029.2:p.Gly116Asp	490264	missense	0	0	0.02	0	-	-	-	BP1
NM_000038.6:c.351A>C	NP_000029.2:p.Ser117=	799302	synonymous	0	0	0	0	-	-	-	BP4, BP7
NM_000038.6:c.353T>G	NP_000029.2:p.Phe118Cys	1023136	missense	0	0	0	0	-	-	-	BP1
NM_000038.6:c.357A>G	NP_000029.2:p.Pro119=	823950	synonymous	0	0	0	0	-	-	-	BP4, BP7
NM_000038.6:c.358A>G	NP_000029.2:p.Arg120Gly	482279	missense	0.14	0	0	0	-	-	-	BP1
NM_000038.6:c.358A>C	NP_000029.2:p.Arg120=	231973	synonymous	0	0	0	0	-	-	-	BP4, BP7
NM_000038.6:c.362G>C	NP_000029.2:p.Arg121Thr	1057772	missense	0.01	0	0.01	0	-	-	-	BP1
NM_000038.6:c.362G>A	NP_000029.2:p.Arg121Lys	859634	missense	0	0	0.01	0	-	-	-	BP1
NM_000038.6:c.362G>T	NP_000029.2:p.Arg121Ile	220276	missense	0	0	0	0	-	-	-	BP1
NM_000038.6:c.365G>C	NP_000029.2:p.Gly122Ala	649119	missense	0	0	0	0	-	-	-	BP1
NM_000038.6:c.365G>T	NP_000029.2:p.Gly122Val	482299	missense	0	0	0	0	-	-	-	BP1
NM_000038.6:c.367T>A	NP_000029.2:p.Phe123Ile	954409	missense	0	0	0	0	-	-	-	BP1
NM_000038.6:c.368T>G	NP_000029.2:p.Phe123Cys	1171442	missense	0	0	0.02	0	-	-	-	BP1
NM_000038.6:c.370G>A	NP_000029.2:p.Val124Ile	411467	missense	0	0	0	0	-	-	-	BP1
NM_000038.6:c.372A>G	NP_000029.2:p.Val124=	186996	synonymous	0	0	0	0	-	-	-	BP4, BP7
NM_000038.6:c.374A>G	NP_000029.2:p.Asn125Ser	1057452	missense	0	0	0.05	0.02	-	-	-	BP1
NM_000038.6:c.375T>C	NP_000029.2:p.Asn125=	824169	synonymous	0	0	0	0	-	-	-	BP4, BP7
NM_000038.6:c.379A>G	NP_000029.2:p.Ser127Gly	41504	missense	0	0	0	0.08	-	-	-	BP1
NM_000038.6:c.380G>A	NP_000029.2:p.Ser127Asn	568580	missense	0	0	0	0.02	-	-	-	BP1
NM_000038.6:c.383G>C	NP_000029.2:p.Arg128Thr	1014838	missense	0	0	0	0	-	-	-	BP1
NM_000038.6:c.384A>G	NP_000029.2:p.Arg128=	231663	synonymous	0	0	0.01	0.16	-	-	-	BP4, BP7
NM_000038.6:c.385G>C	NP_000029.2:p.Glu129Gln	133539	missense	0	0	0	0	-	-	-	BP1
NM_000038.6:c.386A>G	NP_000029.2:p.Glu129Gly	660533	missense	0	0	0	0	-	-	-	BP1
NM_000038.6:c.387A>G	NP_000029.2:p.Glu129=	487019	synonymous	0	0	0	0	-	-	-	BP4, BP7
NM_000038.6:c.388A>G	NP_000029.2:p.Ser130Gly	41505	missense	0	0	0.38	0.03	-	-	-
NM_000038.6:c.390T>C	NP_000029.2:p.Ser130=	631416	synonymous	0	0	0	0	-	-	-	BP4, BP7
NM_000038.6:c.391A>G	NP_000029.2:p.Thr131Ala	824376	missense	0	0	0	0	-	-	-	BP1
NM_000038.6:c.392C>T	NP_000029.2:p.Thr131Ile	1004774	missense	0	0	0	0.06	-	-	-	BP1
NM_000038.6:c.392C>G	NP_000029.2:p.Thr131Ser	482289	missense	0	0	0	0.14	-	-	-	BP1
NM_000038.6:c.393T>C	NP_000029.2:p.Thr131=	184585	synonymous	0	0	0	0	-	-	-	BP4, BP7
NM_000038.6:c.394G>A	NP_000029.2:p.Gly132Arg	824415	missense	0	0	0.02	0.26	-	-	-	BP1
NM_000038.6:c.396A>G	NP_000029.2:p.Gly132=	1337718	synonymous	0	0	0.02	0.31	-	-	-
NM_000038.6:c.396A>C	NP_000029.2:p.Gly132=	416745	synonymous	0	0	0	0.02	-	-	-	BP4, BP7
NM_000038.6:c.397T>G	NP_000029.2:p.Tyr133Asp	374939	missense	0	0	0	0	-	-	-	BP1
NM_000038.6:c.398A>G	NP_000029.2:p.Tyr133Cys	629302	missense	0	0	0	0	-	-	-	BP1
NM_000038.6:c.405A>T	NP_000029.2:p.Glu135Asp	1171177	missense	0	0	0.01	0.18	-	-	-	BP1
NM_000038.6:c.405A>G	NP_000029.2:p.Glu135=	469944	synonymous	0	0	0	0.14	-	-	-	BP4, BP7
NM_000038.6:c.410T>G	NP_000029.2:p.Leu137Arg	961238	missense	0	0	0	0	-	-	-	BP1
NM_000038.6:c.412G>C	NP_000029.2:p.Glu138Gln	918922	missense	0	0	0	0	-	-	-	BP1
NM_000038.6:c.414G>A	NP_000029.2:p.Glu138=	486748	synonymous	0	0	0	0	-	-	-	BP4, BP7
NM_000038.6:c.417A>G	NP_000029.2:p.Lys139=	485106	synonymous	0	0	0	0.05	-	-	-	BP4, BP7
NM_000038.6:c.419A>C	NP_000029.2:p.Glu140Ala	1058408	missense	0	0	0	0	-	-	-	BP1
NM_000038.6:c.420G>C	NP_000029.2:p.Glu140Asp	41529	splice	0	0	0	0	8.626	0.146	8.772	BP4
NM_000038.6:c.421A>G	NP_000029.2:p.Arg141Gly	861553	splice	0	0	0	0.58	4.687	4.085	8.772
NM_000038.6:c.421A>C	NP_000029.2:p.Arg141=	644861	splice	0	0	0.01	0.32	6.772	2	8.772
NM_000038.6:c.422+3A>G		628607	splice	0	0	0.02	0.39	5.885	2.888	8.772
NM_000038.6:c.422+6T>G		951903	splice	0	0	0	0	9.648	-0.876	8.772	BP4
NM_000038.6:c.422+6T>C		220252	splice	0	0	0	0.03	8.549	0.223	8.772	BP4
NM_000038.6:c.422+10C>T		490273	intron	0	0	0	0	-	-	-	BP4, BP7
NM_000038.6:c.422+14_422+15insN[468]		APC_000272	intron
NM_000038.6:c.422+16A>G		630109	intron	0	0	0	0.04	-	-	-	BP4, BP7
NM_000038.6:c.422+16A>T		507439	intron	0	0	0	0	-	-	-	BP4, BP7
NM_000038.6:c.422+17T>C		508923	intron	0	0	0	0.02	-	-	-	BP4, BP7
NM_000038.6:c.422+19G>C		371943	intron	0	0	0	0	-	-	-	BP4, BP7
NM_000038.6:c.422+75T>C		217979	intron	0	0	0	0	-	-	-	BP4, BP7
NM_000038.6:c.422+136A>G		1196169	intron	0	0	0	0	-	-	-	BP4, BP7
NM_000038.6:c.422+148T>C		676534	intron	0	0	0	0	-	-	-	BP4, BP7
NM_000038.6:c.422+365C>A		82877	intron	0	0	0	0	-	-	-	BP4, BP7
NM_000038.6:c.422+655T>C		82402	intron	0	0	0	0	-	-	-	BP4, BP7
NM_000038.6:c.422+876C>G		82878	intron	0	0	0	0	-	-	-	BP4, BP7
NM_000038.6:c.422+919T>C		82403	intron	0	0	0	0	-	-	-	BP4, BP7
NM_000038.6:c.422+974A>C		82404	intron	0	0	0	0	-	-	-	BP4, BP7
NM_000038.6:c.422+975A>C		82405	intron	0	0	0	0	-	-	-	BP4, BP7
NM_000038.6:c.422+1015G>T		82406	intron	0	0	0	0	-	-	-	BP4, BP7
NM_000038.6:c.422+1016A>C		82407	intron	0	0	0	0	-	-	-	BP4, BP7
NM_000038.6:c.422+1096C>A		82879	intron	0	0	0	0	-	-	-	BP4, BP7
NM_000038.6:c.422+1113T>A		82408	intron	0	0	0	0	-	-	-	BP4, BP7
NM_000038.6:c.422+1210A>G		82880	intron	0	0	0	0	-	-	-	BP4, BP7
NM_000038.6:c.422+1477A>G		82409	intron	0	0	0	0	-	-	-	BP4, BP7
NM_000038.6:c.422+1575T>G		82410	intron	0	0	0	0	-	-	-	BP4, BP7
NM_000038.6:c.422+1584T>C		82881	intron	0	0	0	0	-	-	-	BP4, BP7
NM_000038.6:c.422+1672T>G		82411	intron	0	0	0	0	-	-	-	BP4, BP7
NM_000038.6:c.422+1806A>C		82412	intron	0	0	0	0	-	-	-	BP4, BP7
NM_000038.6:c.422+1942T>G		82882	intron	0	0	0	0	-	-	-	BP4, BP7
NM_000038.6:c.422+2121T>G		82883	intron	0	0	0	0	-	-	-	BP4, BP7
NM_000038.6:c.422+2131G>T		82413	intron	0	0	0	0	-	-	-	BP4, BP7
NM_000038.6:c.422+2136A>T		82884	intron	0	0	0	0	-	-	-	BP4, BP7
NM_000038.6:c.422+2447G>A		82885	intron	0	0	0	0	-	-	-	BP4, BP7
NM_000038.6:c.422+2773C>T		223429	intron	0	0	0	0	-	-	-	BP4, BP7
NM_000038.6:c.422+3192G>T		82414	intron	0	0	0	0	-	-	-	BP4, BP7
NM_000038.6:c.422+3533G>T		82886	intron	0	0	0	0	-	-	-	BP4, BP7
NM_000038.6:c.422+3687G>C		82415	intron	0	0	0	0	-	-	-	BP4, BP7
NM_000038.6:c.422+3971G>A		82887	intron	0	0	0	0	-	-	-	BP4, BP7
NM_000038.6:c.422+3986T>G		82416	intron	0	0	0	0	-	-	-	BP4, BP7
NM_000038.6:c.422+3997C>A		82888	intron	0	0	0	0	-	-	-	BP4, BP7
NM_000038.6:c.423-3600C>T		82889	intron	0	0	0	0	-	-	-	BP4, BP7
NM_000038.6:c.423-3313C>A		82417	intron	0	0	0	0	-	-	-	BP4, BP7
NM_000038.6:c.423-3307C>A		82890	intron	0	0	0.06	0	-	-	-	BP4, BP7
NM_000038.6:c.423-3178T>C		82418	intron	0	0	0	0	-	-	-	BP4, BP7
NM_000038.6:c.423-3167T>A		82891	intron	0	0	0	0	-	-	-	BP4, BP7
NM_000038.6:c.423-3166C>A		82892	intron	0	0	0	0	-	-	-	BP4, BP7
NM_000038.6:c.423-3162A>C		82893	intron	0	0	0	0	-	-	-	BP4, BP7
NM_000038.6:c.423-3029T>C		82894	intron	0	0	0	0	-	-	-	BP4, BP7
NM_000038.6:c.423-2829A>C		82895	intron	0	0	0	0	-	-	-	BP4, BP7
NM_000038.6:c.423-2719G>T		82419	intron	0	0	0	0	-	-	-	BP4, BP7
NM_000038.6:c.423-2650G>T		82420	intron	0	0	0	0	-	-	-	BP4, BP7
NM_000038.6:c.423-2461T>C		82896	intron	0	0	0	0	-	-	-	BP4, BP7
NM_000038.6:c.423-2396C>A		82897	intron	0	0	0	0	-	-	-	BP4, BP7
NM_000038.6:c.423-2365T>C		82898	intron	0	0	0	0	-	-	-	BP4, BP7
NM_000038.6:c.423-2364T>A		82899	intron	0	0	0	0	-	-	-	BP4, BP7
NM_000038.6:c.423-2361C>A		82900	intron	0	0	0	0	-	-	-	BP4, BP7
NM_000038.6:c.423-1547G>C		82901	intron	0	0	0	0	-	-	-	BP4, BP7
NM_000038.6:c.423-1515A>G		82902	intron	0	0	0	0	-	-	-	BP4, BP7
NM_000038.6:c.423-1514T>A		82903	intron	0	0	0	0	-	-	-	BP4, BP7
NM_000038.6:c.423-1511C>A		82904	intron	0	0	0	0	-	-	-	BP4, BP7
NM_000038.6:c.423-1323A>G		82421	intron	0	0	0	0	-	-	-	BP4, BP7
NM_000038.6:c.423-912T>C		82422	intron	0	0	0	0	-	-	-	BP4, BP7
NM_000038.6:c.423-909A>C		82423	intron	0	0	0	0	-	-	-	BP4, BP7
NM_000038.6:c.423-690C>G		82424	intron	0	0	0	0	-	-	-	BP4, BP7
NM_000038.6:c.423-686G>T		82905	intron	0	0	0	0	-	-	-	BP4, BP7
NM_000038.6:c.423-680G>A		82906	intron	0	0	0	0	-	-	-	BP4, BP7
NM_000038.6:c.423-677C>T		82425	intron	0	0	0	0	-	-	-	BP4, BP7
NM_000038.6:c.423-666G>A		82907	intron	0	0	0	0	-	-	-	BP4, BP7
NM_000038.6:c.423-455G>T		82908	intron	0	0	0	0	-	-	-	BP4, BP7
NM_000038.6:c.423-454G>T		82909	intron	0	0	0	0	-	-	-	BP4, BP7
NM_000038.6:c.423-256G>A		82910	intron	0	0	0	0	-	-	-	BP4, BP7
NM_000038.6:c.423-200C>A		1208595	intron	0	0	0	0	-	-	-	BP4, BP7
NM_000038.6:c.423-189dup		APC_001758	intron	0	0	0	0	-	-	-	BP4, BP7
NM_000038.6:c.423-187dup		1196990	intron	0	0	0	0	-	-	-	BP4, BP7
NM_000038.6:c.423-28G>T		372037	intron	0	0	0	0	-	-	-	BP4, BP7
NM_000038.6:c.423-17_423-16insT		1174680	splice	0	0	0	0	-	-	-	BP4
NM_000038.6:c.423-18_423-17insA		APC_001759	splice	0	0	0	0	-	-	-	BP4
NM_000038.6:c.423-17del		APC_001721	splice	0	0	0	0	-	-	-	BP4
NM_000038.6:c.423-17dup		APC_001041	splice	0	0	0	0	-	-	-	BP4
NM_000038.6:c.423-17_423-16del		1049931	splice	0	0	0	0	-	-	-	BP4
NM_000038.6:c.423-4_423-3insA		802132	splice	0	0.12	0	0	-	-	-	BP4
NM_000038.6:c.423-17T>A		217981	splice	0	0.22	0	0	0.442	0.75	1.192
NM_000038.6:c.423-17_423-16insT		181780	splice	0	0	0	0	-	-	-	BP4
NM_000038.6:c.423-6_423-4del		1330128	splice	0	0	0	0	-	-	-	BP4
NM_000038.6:c.423-4del		181781	splice	0	0	0	0	-	-	-	BP4
NM_000038.6:c.423-16A>T		82911	splice	0	0	0	0	2.187	-0.995	1.192	BP4
NM_000038.6:c.423-11A>G		824698	splice	0.5	0.86	0	0	-5.129	6.321	1.192	PP3
NM_000038.6:c.423-9A>T		1143398	splice	0	0.04	0	0	2.874	-1.682	1.192	BP4
NM_000038.6:c.423-9A>C		619771	splice	0	0	0	0	1.935	-0.743	1.192	BP4
NM_000038.6:c.423-9A>G		469955	splice	0.58	0.77	0	0	-5	6.192	1.192	PP3
NM_000038.6:c.423-8A>T		1116379	splice	0	0.06	0	0	2.72	-1.528	1.192	BP4
NM_000038.6:c.423-8A>G		1050028	splice	0.65	0.7	0	0	-6.047	7.239	1.192	PP3
NM_000038.6:c.423-7A>G		APC_001040	splice	1	1	0	0	-5.341	6.533	1.192	PP3
NM_000038.6:c.423-6_424delinsGAAGCAAGATCAG		APC_000602	splice					-	-	-
NM_000038.6:c.423-6A>G		1057657	splice	0.46	0.59	0	0	-3.499	4.691	1.192
NM_000038.6:c.423-5A>G		APC_000147	splice	1	1	0	0	-3.708	4.9	1.192	PP3
NM_000038.6:c.423-4dup		APC_001647	splice	0	0	0	0	-	-	-	BP4
NM_000038.6:c.423-4_423-2del		411534	splice	0	0.03	0	0	-	-	-	BP4
NM_000038.6:c.423-4A>T		1149314	splice	0	0.1	0	0	1.266	-0.073	1.192	BP4
NM_000038.6:c.423-4A>G		578886	splice	0.05	0.71	0	0	-1.755	2.947	1.192	PP3
NM_000038.6:c.423-3_423-2del		217982	splice	0	0.21	0	0	-	-	-
NM_000038.6:c.423-3T>C		485160	splice	0	0	0	0	1.358	-0.166	1.192	BP4
NM_000038.6:c.423-3T>A		142189	splice	0	0.55	0	0	-1.781	2.973	1.192
NM_000038.6:c.423G>T	NP_000029.2:p.Arg141Ser	216017	splice	0	0.71	0	0	-1.593	2.785	1.192	PP3
NM_000038.6:c.424T>A	NP_000029.2:p.Ser142Thr	584658	splice	0	0.03	0	0	0.93	0.262	1.192
NM_000038.6:c.436G>T	NP_000029.2:p.Ala146Ser	1026805	missense	0.01	0.28	0	0	-	-	-
NM_000038.6:c.436G>A	NP_000029.2:p.Ala146Thr	824833	missense	0	0.17	0	0	-	-	-	BP1
NM_000038.6:c.437C>G	NP_000029.2:p.Ala146Gly	967145	missense	0	0.02	0	0	-	-	-	BP1
NM_000038.6:c.437C>T	NP_000029.2:p.Ala146Val	482475	missense	0	0.15	0	0	-	-	-	BP1
NM_000038.6:c.438T>C	NP_000029.2:p.Ala146=	1107776	synonymous	0	0	0	0	-	-	-	BP4, BP7
NM_000038.6:c.440A>G	NP_000029.2:p.Asp147Gly	246003	missense	0	0.02	0	0	-	-	-	BP1
NM_000038.6:c.442C>T	NP_000029.2:p.Leu148Phe	1217733	missense	0	0.04	0	0	-	-	-	BP1
NM_000038.6:c.442C>A	NP_000029.2:p.Leu148Ile	485091	missense	0	0.02	0	0	-	-	-	BP1
NM_000038.6:c.443T>G	NP_000029.2:p.Leu148Arg	662358	missense	0	0	0	0	-	-	-	BP1
NM_000038.6:c.443T>A	NP_000029.2:p.Leu148His	231065	missense	0	0	0	0	-	-	-	BP1
NM_000038.6:c.445G>A	NP_000029.2:p.Asp149Asn	824906	missense	0	0.07	0	0	-	-	-	BP1
NM_000038.6:c.445G>C	NP_000029.2:p.Asp149His	485141	missense	0	0	0	0	-	-	-	BP1
NM_000038.6:c.446A>T	NP_000029.2:p.Asp149Val	APC_001042	missense	0	0	0	0	-	-	-	BP1
NM_000038.6:c.447C>G	NP_000029.2:p.Asp149Glu	937099	missense	0	0.03	0	0	-	-	-	BP1
NM_000038.6:c.447C>A	NP_000029.2:p.Asp149Glu	411430	missense	0	0	0	0	-	-	-	BP1
NM_000038.6:c.449A>T	NP_000029.2:p.Lys150Ile	619772	missense	0	0.1	0	0	-	-	-	BP1
NM_000038.6:c.449A>G	NP_000029.2:p.Lys150Arg	141928	missense	0.07	0.24	0	0	-	-	-
NM_000038.6:c.450A>G	NP_000029.2:p.Lys150=	181782	synonymous	0.01	0.02	0	0	-	-	-	BP4, BP7
NM_000038.6:c.457A>G	NP_000029.2:p.Lys153Glu	580747	missense	0	0	0	0	-	-	-	BP1
NM_000038.6:c.458A>C	NP_000029.2:p.Lys153Thr	927374	missense	0	0	0	0	-	-	-	BP1
NM_000038.6:c.458A>G	NP_000029.2:p.Lys153Arg	482239	missense	0	0.13	0	0	-	-	-	BP1
NM_000038.6:c.459G>A	NP_000029.2:p.Lys153=	220342	synonymous	0	0	0	0	-	-	-	BP4, BP7
NM_000038.6:c.460G>A	NP_000029.2:p.Glu154Lys	186272	missense	0	0	0	0	-	-	-	BP1
NM_000038.6:c.461A>G	NP_000029.2:p.Glu154Gly	575150	missense	0	0.08	0	0	-	-	-	BP1
NM_000038.6:c.462A>C	NP_000029.2:p.Glu154Asp	825053	missense	0	0	0	0	-	-	-	BP1
NM_000038.6:c.465A>G	NP_000029.2:p.Lys155=	392037	synonymous	0	0	0	0	-	-	-	BP4, BP7
NM_000038.6:c.466G>A	NP_000029.2:p.Asp156Asn	969905	missense	0	0.15	0	0	-	-	-	BP1
NM_000038.6:c.466G>T	NP_000029.2:p.Asp156Tyr	652019	missense	0	0.15	0	0	-	-	-	BP1
NM_000038.6:c.466G>C	NP_000029.2:p.Asp156His	490282	missense	0	0.09	0	0	-	-	-	BP1
NM_000038.6:c.467A>G	NP_000029.2:p.Asp156Gly	489457	missense	0	0.09	0	0	-	-	-	BP1
NM_000038.6:c.468C>G	NP_000029.2:p.Asp156Glu	469975	missense	0	0.07	0	0	-	-	-	BP1
NM_000038.6:c.468C>T	NP_000029.2:p.Asp156=	236604	synonymous	0	0.06	0	0	-	-	-	BP4, BP7
NM_000038.6:c.471G>C	NP_000029.2:p.Trp157Cys	1010973	missense	0	0	0	0	-	-	-	BP1
NM_000038.6:c.473A>T	NP_000029.2:p.Tyr158Phe	142459	missense	0	0	0	0	-	-	-	BP1
NM_000038.6:c.474T>C	NP_000029.2:p.Tyr158=	416759	synonymous	0	0	0	0	-	-	-	BP4, BP7
NM_000038.6:c.477C>T	NP_000029.2:p.Tyr159=	215564	synonymous	0	0	0	0	-	-	-	BP4, BP7
NM_000038.6:c.478G>T	NP_000029.2:p.Ala160Ser	1172191	missense	0	0	0	0	-	-	-	BP1
NM_000038.6:c.478G>A	NP_000029.2:p.Ala160Thr	428108	missense	0	0	0	0	-	-	-	BP1
NM_000038.6:c.479C>T	NP_000029.2:p.Ala160Val	1172422	missense	0	0	0	0	-	-	-	BP1
NM_000038.6:c.480T>A	NP_000029.2:p.Ala160=	920949	synonymous	0	0	0	0	-	-	-	BP4, BP7
NM_000038.6:c.481C>G	NP_000029.2:p.Gln161Glu	1202284	missense	0	0	0	0	-	-	-	BP1
NM_000038.6:c.483A>G	NP_000029.2:p.Gln161=	490287	synonymous	0	0	0	0.06	-	-	-	BP4, BP7
NM_000038.6:c.488A>G	NP_000029.2:p.Gln163Arg	490288	missense	0	0	0	0	-	-	-	BP1
NM_000038.6:c.489G>A	NP_000029.2:p.Gln163=	763747	synonymous	0	0	0	0.09	-	-	-	BP4, BP7
NM_000038.6:c.489G>C	NP_000029.2:p.Gln163His	233897	missense	0	0	0	0.08	-	-	-	BP1
NM_000038.6:c.492T>C	NP_000029.2:p.Asn164=	1098223	synonymous	0	0	0	0	-	-	-	BP4, BP7
NM_000038.6:c.495C>T	NP_000029.2:p.Leu165=	537605	synonymous	0	0	0	0.03	-	-	-	BP4, BP7
NM_000038.6:c.496A>G	NP_000029.2:p.Thr166Ala	576859	missense	0	0	0	0	-	-	-	BP1
NM_000038.6:c.496A>T	NP_000029.2:p.Thr166Ser	573588	missense	0	0	0	0.01	-	-	-	BP1
NM_000038.6:c.499A>G	NP_000029.2:p.Lys167Glu	537446	missense	0	0	0	0	-	-	-	BP1
NM_000038.6:c.503G>A	NP_000029.2:p.Arg168Lys	469987	missense	0	0	0	0.09	-	-	-	BP1
NM_000038.6:c.505A>G	NP_000029.2:p.Ile169Val	236614	missense	0	0	0	0.02	-	-	-	BP1
NM_000038.6:c.506T>C	NP_000029.2:p.Ile169Thr	933209	missense	0	0	0	0	-	-	-	BP1
NM_000038.6:c.512G>A	NP_000029.2:p.Ser171Asn	630186	missense	0	0	0	0	-	-	-	BP1
NM_000038.6:c.516T>C	NP_000029.2:p.Leu172=	416770	synonymous	0	0	0	0.05	-	-	-	BP4, BP7
NM_000038.6:c.520T>C	NP_000029.2:p.Leu174=	1137517	synonymous	0	0	0	0	-	-	-	BP4, BP7
NM_000038.6:c.524C>G	NP_000029.2:p.Thr175Ser	537544	missense	0	0	0	0.08	-	-	-	BP1
NM_000038.6:c.527A>C	NP_000029.2:p.Glu176Ala	825611	missense	0	0	0	0.03	-	-	-	BP1
NM_000038.6:c.528A>G	NP_000029.2:p.Glu176=	825621	synonymous	0	0	0	0.12	-	-	-	BP4, BP7
NM_000038.6:c.530A>G	NP_000029.2:p.Asn177Ser	629209	splice	0	0	0	0.24	8.456	0.167	8.623
NM_000038.6:c.531T>C	NP_000029.2:p.Asn177=	1017874	splice	0	0	0	0	10.735	-2.112	8.623	BP4
NM_000038.6:c.531+1del		APC_000624	splice	0	0	0	0.97	-	-	8.62	PP3
NM_000038.6:c.531+5_531+8del		537529	splice	0	0	0	0.97	5.91	2.71	8.62	PP3
NM_000038.6:c.531+2dup		411336	splice	0	0	0	0.96	-	-	-	PP3
NM_000038.6:c.531+3A>C		428099	splice	0	0	0	0.97	1.927	6.696	8.623	PP3
NM_000038.6:c.531+5G>C		279681	splice	0	0	0	0.97	5.914	2.71	8.623	PP3
NM_000038.6:c.531+5G>A		127305	splice	0	0	0	0.97	2.367	6.257	8.623	PP3
NM_000038.6:c.531+6T>C		576816	splice	0	0	0	0.72	6.12	2.504	8.623	PP3
NM_000038.6:c.531+9C>G		495365	intron	0	0	0.1	0.12	-	-	-	BP4, BP7
NM_000038.6:c.531+11T>A		920848	intron	0	0	0	0.06	-	-	-	BP4, BP7
NM_000038.6:c.531+13G>T		490301	intron	0	0	0	0	-	-	-	BP4, BP7
NM_000038.6:c.531+14_531+17del		918489	intron	0	0	0	0	-	-	-	BP4, BP7
NM_000038.6:c.531+14C>T		627811	intron	0	0	0	0	-	-	-	BP4, BP7
NM_000038.6:c.531+16G>A		388736	intron	0	0	0	0	-	-	-	BP4, BP7
NM_000038.6:c.531+29G>T		82912	intron	0	0	0	0	-	-	-	BP4, BP7
NM_000038.6:c.531+136G>T		82913	intron	0	0	0	0	-	-	-	BP4, BP7
NM_000038.6:c.531+171G>T		82914	intron	0	0	0	0	-	-	-	BP4, BP7
NM_000038.6:c.531+221A>G		677820	intron	0	0	0	0	-	-	-	BP4, BP7
NM_000038.6:c.531+432G>C		82915	intron	0	0	0	0	-	-	-	BP4, BP7
NM_000038.6:c.531+679A>G		82426	intron	0	0	0	0	-	-	-	BP4, BP7
NM_000038.6:c.531+896T>C		82427	intron	0	0	0	0	-	-	-	BP4, BP7
NM_000038.6:c.531+1125T>A		82916	intron	0	0	0	0	-	-	-	BP4, BP7
NM_000038.6:c.531+1313C>G		82917	intron	0	0	0	0	-	-	-	BP4, BP7
NM_000038.6:c.531+1317A>T		82918	intron	0	0	0	0	-	-	-	BP4, BP7
NM_000038.6:c.531+1340C>T		82919	intron	0	0	0	0	-	-	-	BP4, BP7
NM_000038.6:c.531+1421G>A		82920	intron	0	0	0	0	-	-	-	BP4, BP7
NM_000038.6:c.531+1477G>T		82921	intron	0	0	0	0	-	-	-	BP4, BP7
NM_000038.6:c.531+1517T>C		82922	intron	0	0	0	0	-	-	-	BP4, BP7
NM_000038.6:c.531+1622T>A		82428	intron	0	0	0	0	-	-	-	BP4, BP7
NM_000038.6:c.531+1768C>A		82923	intron	0	0	0	0	-	-	-	BP4, BP7
NM_000038.6:c.531+2093A>T		82924	intron	0	0	0	0	-	-	-	BP4, BP7
NM_000038.6:c.531+2301C>T		82925	intron	0	0	0	0	-	-	-	BP4, BP7
NM_000038.6:c.531+2326T>C		82926	intron	0	0	0	0	-	-	-	BP4, BP7
NM_000038.6:c.531+2338G>A		82927	intron	0	0	0	0	-	-	-	BP4, BP7
NM_000038.6:c.532-2420C>G		82928	intron	0	0	0	0	-	-	-	BP4, BP7
NM_000038.6:c.532-2322A>T		82429	intron	0	0	0	0	-	-	-	BP4, BP7
NM_000038.6:c.532-2307G>A		82929	intron	0	0	0	0	-	-	-	BP4, BP7
NM_000038.6:c.532-2267A>T		82430	intron	0	0	0	0	-	-	-	BP4, BP7
NM_000038.6:c.532-2262C>A		82431	intron	0	0	0	0	-	-	-	BP4, BP7
NM_000038.6:c.532-1968T>G		82432	intron	0	0	0.01	0	-	-	-	BP4, BP7
NM_000038.6:c.532-1966T>G		82930	intron	0	0	0	0	-	-	-	BP4, BP7
NM_000038.6:c.532-1963G>C		82433	intron	0	0	0	0	-	-	-	BP4, BP7
NM_000038.6:c.532-1772G>T		82931	intron	0	0	0	0	-	-	-	BP4, BP7
NM_000038.6:c.532-1605T>G		223411	intron	0	0	0	0	-	-	-	BP4, BP7
NM_000038.6:c.532-1149T>G		679375	intron	0	0	0	0	-	-	-	BP4, BP7
NM_000038.6:c.532-1128G>T		82932	intron	0.02	0	0	0	-	-	-	BP4, BP7
NM_000038.6:c.532-1111_532-1110insT		1250342	intron	0	0	0	0	-	-	-	BP4, BP7
NM_000038.6:c.532-1110G>T		82933	intron	0	0	0	0	-	-	-	BP4, BP7
NM_000038.6:c.532-1064T>G		679891	intron	0	0	0	0	-	-	-	BP4, BP7
NM_000038.6:c.532-996G>T		1212659	intron	0	0	0	0	-	-	-	BP4, BP7
NM_000038.6:c.532-995C>T		1186797	intron	0	0	0.45	0	-	-	-
NM_000038.6:c.532-941G>A		APC_001242	intron	0	0	0.35	0	-	-	8.62
NM_000038.6:c.532-939G>T		372028	intron	0	0	0	0	-	-	-	BP4, BP7
NM_000038.6:c.532-939G>A		371887	intron	0	0	0	0	-	-	-	BP4, BP7
NM_000038.6:c.532-744G>T		679390	intron	0	0	0	0	-	-	-	BP4, BP7
NM_000038.6:c.532-463C>T		82934	intron	0	0	0	0	-	-	-	BP4, BP7
NM_000038.6:c.532-418G>A		82935	intron	0	0	0	0	-	-	-	BP4, BP7
NM_000038.6:c.532-32T>C		496866	intron	0.01	0	0	0	-	-	-	BP4, BP7
NM_000038.6:c.532-14_532-12del		433605	splice	0.01	0	0	0	-	-	-	BP4
NM_000038.6:c.532-17A>T		371961	splice	0	0	0	0	8.576	-1.317	7.259	BP4
NM_000038.6:c.532-16T>C		APC_000427	splice	0	0	0	0	7.345	-0.086	7.259	BP4
NM_000038.6:c.532-16T>G		1199445	splice	0.71	0.11	0	0	5.344	1.915	7.259	PP3
NM_000038.6:c.532-14A>T		490302	splice	0	0	0	0	8.037	-0.779	7.259	BP4
NM_000038.6:c.532-9del		490303	splice	0.08	0	0	0	-	-	-	BP4
NM_000038.6:c.532-8G>A		411469	splice	0.97	0.84	0	0	1.279	5.98	7.259	PP3
NM_000038.6:c.532-7G>T		537617	splice	0	0	0	0	8.398	-1.139	7.259	BP4
NM_000038.6:c.532-7G>C		380375	splice	0	0	0	0	7.951	-0.692	7.259	BP4
NM_000038.6:c.532-6T>C		469999	splice	0.12	0	0	0	6.024	1.235	7.259
NM_000038.6:c.532-2_532-1insAAAC		APC_001369	splice	0	0	0	0	-	-	-	BP4
NM_000038.6:c.532T>C	NP_000029.2:p.Phe178Leu	1171236	splice	0	0	0	0	7.291	-0.032	7.259	BP4
NM_000038.6:c.532T>A	NP_000029.2:p.Phe178Ile	411510	splice	0	0	0	0	8.586	-1.328	7.259	BP4
NM_000038.6:c.537C>G	NP_000029.2:p.Ser179=	490305	synonymous	0	0	0	0	-	-	-	BP4, BP7
NM_000038.6:c.537C>A	NP_000029.2:p.Ser179=	187344	synonymous	0	0	0	0	-	-	-	BP4, BP7
NM_000038.6:c.538T>C	NP_000029.2:p.Leu180=	825697	synonymous	0	0	0	0	-	-	-	BP4, BP7
NM_000038.6:c.540A>G	NP_000029.2:p.Leu180=	1162065	synonymous	0	0	0	0	-	-	-	BP4, BP7
NM_000038.6:c.541C>G	NP_000029.2:p.Gln181Glu	1047175	missense	0	0	0	0	-	-	-	BP1
NM_000038.6:c.544A>G	NP_000029.2:p.Thr182Ala	1171356	missense	0	0	0	0	-	-	-	BP1
NM_000038.6:c.546A>G	NP_000029.2:p.Thr182=	220129	synonymous	0	0	0	0	-	-	-	BP4, BP7
NM_000038.6:c.547G>C	NP_000029.2:p.Asp183His	937934	missense	0	0	0	0	-	-	-	BP1
NM_000038.6:c.548A>T	NP_000029.2:p.Asp183Val	940817	missense	0	0	0	0	-	-	-	BP1
NM_000038.6:c.549T>C	NP_000029.2:p.Asp183=	825775	synonymous	0	0	0	0	-	-	-	BP4, BP7
NM_000038.6:c.550A>G	NP_000029.2:p.Met184Val	919272	missense	0	0	0	0	-	-	-	BP1
NM_000038.6:c.551T>G	NP_000029.2:p.Met184Arg	628633	missense	0	0	0	0	-	-	-	BP1
NM_000038.6:c.551T>C	NP_000029.2:p.Met184Thr	490310	missense	0	0	0	0	-	-	-	BP1
NM_000038.6:c.552G>A	NP_000029.2:p.Met184Ile	1062640	missense	0.01	0	0	0	-	-	-	BP1
NM_000038.6:c.552G>T	NP_000029.2:p.Met184Ile	955787	missense	0	0	0	0	-	-	-	BP1
NM_000038.6:c.554C>T	NP_000029.2:p.Thr185Ile	853289	missense	0	0	0	0	-	-	-	BP1
NM_000038.6:c.555C>G	NP_000029.2:p.Thr185=	754975	synonymous	0	0	0	0	-	-	-	BP4, BP7
NM_000038.6:c.556A>G	NP_000029.2:p.Arg186Gly	825834	missense	0	0	0	0	-	-	-	BP1
NM_000038.6:c.557G>C	NP_000029.2:p.Arg186Thr	584659	missense	0	0	0	0	-	-	-	BP1
NM_000038.6:c.560G>A	NP_000029.2:p.Arg187Lys	1003169	missense	0	0	0	0	-	-	-	BP1
NM_000038.6:c.564A>G	NP_000029.2:p.Gln188=	183974	synonymous	0	0	0	0	-	-	-	BP4, BP7
NM_000038.6:c.565T>C	NP_000029.2:p.Leu189=	416766	synonymous	0	0	0	0	-	-	-	BP4, BP7
NM_000038.6:c.566T>G	NP_000029.2:p.Leu189Trp	495367	missense	0.01	0	0	0	-	-	-	BP1
NM_000038.6:c.567G>C	NP_000029.2:p.Leu189Phe	470018	missense	0	0	0	0	-	-	-	BP1
NM_000038.6:c.572A>T	NP_000029.2:p.Tyr191Phe	825927	missense	0	0	0	0	-	-	-	BP1
NM_000038.6:c.573T>C	NP_000029.2:p.Tyr191=	215430	synonymous	0	0	0	0	-	-	-	BP4, BP7
NM_000038.6:c.578C>G	NP_000029.2:p.Ala193Gly	579496	missense	0	0	0	0	-	-	-	BP1
NM_000038.6:c.580A>C	NP_000029.2:p.Arg194=	1172466	synonymous	0	0	0	0	-	-	-	BP4, BP7
NM_000038.6:c.580A>G	NP_000029.2:p.Arg194Gly	964074	missense	0	0	0	0	-	-	-	BP1
NM_000038.6:c.581G>C	NP_000029.2:p.Arg194Thr	969674	missense	0	0	0	0	-	-	-	BP1
NM_000038.6:c.582G>A	NP_000029.2:p.Arg194=	219463	synonymous	0	0	0	0	-	-	-	BP4, BP7
NM_000038.6:c.583C>G	NP_000029.2:p.Gln195Glu	537423	missense	0	0	0	0	-	-	-	BP1
NM_000038.6:c.585A>G	NP_000029.2:p.Gln195=	630695	synonymous	0	0	0	0	-	-	-	BP4, BP7
NM_000038.6:c.586A>G	NP_000029.2:p.Ile196Val	826021	missense	0	0	0	0	-	-	-	BP1
NM_000038.6:c.588C>G	NP_000029.2:p.Ile196Met	826031	missense	0	0	0	0	-	-	-	BP1
NM_000038.6:c.588C>T	NP_000029.2:p.Ile196=	232855	synonymous	0	0	0	0	-	-	-	BP4, BP7
NM_000038.6:c.589A>G	NP_000029.2:p.Arg197Gly	575866	missense	0	0	0	0	-	-	-	BP1
NM_000038.6:c.590G>T	NP_000029.2:p.Arg197Ile	627931	missense	0	0	0	0	-	-	-	BP1
NM_000038.6:c.591A>T	NP_000029.2:p.Arg197Ser	965572	missense	0	0	0	0	-	-	-	BP1
NM_000038.6:c.592G>A	NP_000029.2:p.Val198Ile	505513	missense	0	0	0	0	-	-	-	BP1
NM_000038.6:c.594T>A	NP_000029.2:p.Val198=	1135760	synonymous	0	0	0	0	-	-	-	BP4, BP7
NM_000038.6:c.595G>A	NP_000029.2:p.Ala199Thr	1332096	missense	0	0	0	0	-	-	-	BP1
NM_000038.6:c.596C>G	NP_000029.2:p.Ala199Gly	1172085	missense	0	0	0	0	-	-	-	BP1
NM_000038.6:c.596C>T	NP_000029.2:p.Ala199Val	246301	missense	0	0	0	0	-	-	-	BP1
NM_000038.6:c.597G>T	NP_000029.2:p.Ala199=	1155669	synonymous	0	0	0	0	-	-	-	BP4, BP7
NM_000038.6:c.597G>A	NP_000029.2:p.Ala199=	135710	synonymous	0	0	0	0	-	-	-	BP4, BP7
NM_000038.6:c.598A>T	NP_000029.2:p.Met200Leu	1062957	missense	0	0	0	0	-	-	-	BP1
NM_000038.6:c.599T>A	NP_000029.2:p.Met200Lys	537487	missense	0	0	0	0	-	-	-	BP1
NM_000038.6:c.600G>C	NP_000029.2:p.Met200Ile	571507	missense	0	0	0	0	-	-	-	BP1
NM_000038.6:c.605A>T	NP_000029.2:p.Glu202Val	826163	missense	0	0	0	0	-	-	-	BP1
NM_000038.6:c.606A>G	NP_000029.2:p.Glu202=	236627	synonymous	0	0	0	0	-	-	-	BP4, BP7
NM_000038.6:c.607C>G	NP_000029.2:p.Gln203Glu	41509	missense	0	0	0	0	-	-	-	BP1
NM_000038.6:c.608A>G	NP_000029.2:p.Gln203Arg	470035	missense	0	0	0	0	-	-	-	BP1
NM_000038.6:c.609A>G	NP_000029.2:p.Gln203=	416723	synonymous	0	0	0	0	-	-	-	BP4, BP7
NM_000038.6:c.618C>A	NP_000029.2:p.Thr206=	537682	synonymous	0	0	0	0	-	-	-	BP4, BP7
NM_000038.6:c.620G>A	NP_000029.2:p.Cys207Tyr	433608	missense	0	0	0	0	-	-	-	BP1
NM_000038.6:c.622C>A	NP_000029.2:p.Gln208Lys	156481	missense	0	0	0	0	-	-	-	BP1
NM_000038.6:c.623A>G	NP_000029.2:p.Gln208Arg	APC_000758	missense	0	0	0	0	-	-	-	BP1
NM_000038.6:c.624G>A	NP_000029.2:p.Gln208=	220905	synonymous	0	0	0	0	-	-	-	BP4, BP7
NM_000038.6:c.625G>A	NP_000029.2:p.Asp209Asn	428184	missense	0	0	0	0	-	-	-	BP1
NM_000038.6:c.626A>G	NP_000029.2:p.Asp209Gly	929146	missense	0	0	0.01	0	-	-	-	BP1
NM_000038.6:c.626A>T	NP_000029.2:p.Asp209Val	485136	missense	0	0	0	0	-	-	-	BP1
NM_000038.6:c.627T>C	NP_000029.2:p.Asp209=	918441	synonymous	0	0	0	0	-	-	-	BP4, BP7
NM_000038.6:c.628A>G	NP_000029.2:p.Met210Val	232708	missense	0	0	0	0	-	-	-	BP1
NM_000038.6:c.634A>G	NP_000029.2:p.Lys212Glu	470043	missense	0	0	0	0	-	-	-	BP1
NM_000038.6:c.635A>G	NP_000029.2:p.Lys212Arg	1332106	missense	0	0	0	0	-	-	-	BP1
NM_000038.6:c.637C>A	NP_000029.2:p.Arg213=	760174	synonymous	0	0	0	0	-	-	-	BP4, BP7
NM_000038.6:c.637C>G	NP_000029.2:p.Arg213Gly	537432	missense	0	0	0	0	-	-	-	BP1
NM_000038.6:c.638G>A	NP_000029.2:p.Arg213Gln	470045	missense	0	0	0	0	-	-	-	BP1
NM_000038.6:c.640G>T	NP_000029.2:p.Ala214Ser	1018308	missense	0	0	0	0	-	-	-	BP1
NM_000038.6:c.640G>C	NP_000029.2:p.Ala214Pro	826389	missense	0	0	0	0	-	-	-	BP1
NM_000038.6:c.642A>G	NP_000029.2:p.Ala214=	1093275	synonymous	0	0	0	0	-	-	-	BP4, BP7
NM_000038.6:c.642A>C	NP_000029.2:p.Ala214=	798738	synonymous	0	0	0	0	-	-	-	BP4, BP7
NM_000038.6:c.644A>G	NP_000029.2:p.Gln215Arg	628832	splice	0	0	0	0	10.749	0.11	10.858	BP4
NM_000038.6:c.645G>A	NP_000029.2:p.Gln215=	537452	splice	0	0	0.01	0	10.077	0.781	10.858	BP4
NM_000038.6:c.645G>C	NP_000029.2:p.Gln215His	411420	splice	0	0	0.02	0	10.155	0.703	10.858	BP4
NM_000038.6:c.645+4A>T		940516	splice	0	0	0	0	9.802	1.057	10.858	BP4
NM_000038.6:c.645+4A>G		826414	splice	0	0	0	0	10.28	0.578	10.858	BP4
NM_000038.6:c.645+7T>C		1110067	splice	0	0	0	0	-	-	-	BP4
NM_000038.6:c.645+8A>C		1137468	splice	0	0	0	0	-	-	-	BP4
NM_000038.6:c.645+8A>T		926761	splice	0	0	0	0	-	-	-	BP4
NM_000038.6:c.645+9C>A		215569	intron	0	0	0	0	-	-	-	BP4, BP7
NM_000038.6:c.645+17T>C		629440	intron	0	0	0	0	-	-	-	BP4, BP7
NM_000038.6:c.645+18A>G		490336	intron	0	0	0	0	-	-	-	BP4, BP7
NM_000038.6:c.645+32C>T		218001	intron	0	0	0	0	-	-	-	BP4, BP7
NM_000038.6:c.645+33G>A		APC_001722	intron	0	0	0	0	-	-	-	BP4, BP7
NM_000038.6:c.645+50A>G		1189576	intron	0	0	0	0	-	-	-	BP4, BP7
NM_000038.6:c.645+61C>T		218002	intron	0	0	0	0	-	-	-	BP4, BP7
NM_000038.6:c.645+116G>T		82936	intron	0	0	0	0	-	-	-	BP4, BP7
NM_000038.6:c.645+122A>G		82434	intron	0	0	0	0	-	-	-	BP4, BP7
NM_000038.6:c.645+129A>C		82937	intron	0	0	0	0	-	-	-	BP4, BP7
NM_000038.6:c.645+151G>T		82938	intron	0	0	0	0	-	-	-	BP4, BP7
NM_000038.6:c.645+154C>A		82435	intron	0	0	0	0	-	-	-	BP4, BP7
NM_000038.6:c.645+173A>G		82939	intron	0	0	0	0	-	-	-	BP4, BP7
NM_000038.6:c.645+310C>T		1190384	intron	0	0	0	0	-	-	-	BP4, BP7
NM_000038.6:c.645+541T>A		82940	intron	0	0	0	0	-	-	-	BP4, BP7
NM_000038.6:c.645+572T>C		82941	intron	0	0	0	0	-	-	-	BP4, BP7
NM_000038.6:c.645+574A>T		82942	intron	0	0	0	0	-	-	-	BP4, BP7
NM_000038.6:c.645+646A>G		223420	intron	0.01	0	0	0	-	-	-	BP4, BP7
NM_000038.6:c.645+655A>G		223396	intron	0	0	0	0	-	-	-	BP4, BP7
NM_000038.6:c.645+663G>C		223405	intron	0	0	0	0	-	-	-	BP4, BP7
NM_000038.6:c.645+691A>C		223414	intron	0	0	0	0	-	-	-	BP4, BP7
NM_000038.6:c.645+792C>A		82943	intron	0	0	0	0	-	-	-	BP4, BP7
NM_000038.6:c.645+794G>T		82944	intron	0	0	0	0	-	-	-	BP4, BP7
NM_000038.6:c.645+875T>C		82945	intron	0	0	0	0	-	-	-	BP4, BP7
NM_000038.6:c.645+876C>T		82436	intron	0	0	0	0	-	-	-	BP4, BP7
NM_000038.6:c.645+1270T>C		82437	intron	0	0	0	0	-	-	-	BP4, BP7
NM_000038.6:c.645+1460G>A		82946	intron	0	0	0	0	-	-	-	BP4, BP7
NM_000038.6:c.645+1462C>A		82438	intron	0	0	0	0	-	-	-	BP4, BP7
NM_000038.6:c.645+1468C>A		82947	intron	0	0	0	0	-	-	-	BP4, BP7
NM_000038.6:c.645+1515G>T		82439	intron	0	0	0	0	-	-	-	BP4, BP7
NM_000038.6:c.645+1595G>A		82948	intron	0	0	0	0	-	-	-	BP4, BP7
NM_000038.6:c.645+1738G>A		82949	intron	0	0	0	0	-	-	-	BP4, BP7
NM_000038.6:c.645+2356C>T		82950	intron	0	0	0	0	-	-	-	BP4, BP7
NM_000038.6:c.645+2532T>G		82951	intron	0	0	0	0	-	-	-	BP4, BP7
NM_000038.6:c.645+2607A>C		82952	intron	0	0	0	0	-	-	-	BP4, BP7
NM_000038.6:c.645+2702C>A		82953	intron	0	0	0	0	-	-	-	BP4, BP7
NM_000038.6:c.645+2922A>T		82954	intron	0	0	0	0	-	-	-	BP4, BP7
NM_000038.6:c.645+2923C>A		82955	intron	0	0	0	0	-	-	-	BP4, BP7
NM_000038.6:c.645+2924C>A		82956	intron	0	0	0	0	-	-	-	BP4, BP7
NM_000038.6:c.645+2955G>A		82957	intron	0	0	0	0	-	-	-	BP4, BP7
NM_000038.6:c.645+2956T>A		82958	intron	0	0	0	0	-	-	-	BP4, BP7
NM_000038.6:c.645+3021C>T		82440	intron	0	0	0	0	-	-	-	BP4, BP7
NM_000038.6:c.645+3066G>T		82959	intron	0	0	0	0	-	-	-	BP4, BP7
NM_000038.6:c.645+3078C>A		82441	intron	0	0	0	0	-	-	-	BP4, BP7
NM_000038.6:c.645+3205C>A		82442	intron	0	0	0	0	-	-	-	BP4, BP7
NM_000038.6:c.645+3276T>C		82443	intron	0	0	0	0	-	-	-	BP4, BP7
NM_000038.6:c.645+3446T>G		82444	intron	0	0	0	0	-	-	-	BP4, BP7
NM_000038.6:c.645+3449G>C		82960	intron	0	0	0	0	-	-	-	BP4, BP7
NM_000038.6:c.645+3454T>G		82445	intron	0	0	0	0	-	-	-	BP4, BP7
NM_000038.6:c.645+3455G>C		82446	intron	0	0	0	0	-	-	-	BP4, BP7
NM_000038.6:c.645+3642A>G		223425	intron	0	0	0	0	-	-	-	BP4, BP7
NM_000038.6:c.645+3709C>G		82447	intron	0	0	0	0	-	-	-	BP4, BP7
NM_000038.6:c.645+3714G>A		82448	intron	0	0	0	0	-	-	-	BP4, BP7
NM_000038.6:c.645+3718T>C		82449	intron	0	0	0	0	-	-	-	BP4, BP7
NM_000038.6:c.645+3976G>C		82450	intron	0	0	0	0	-	-	-	BP4, BP7
NM_000038.6:c.645+3978A>C		82451	intron	0	0	0	0	-	-	-	BP4, BP7
NM_000038.6:c.645+4262G>T		82452	intron	0	0	0	0	-	-	-	BP4, BP7
NM_000038.6:c.645+4263A>T		82453	intron	0	0	0	0	-	-	-	BP4, BP7
NM_000038.6:c.645+4367G>T		82961	intron	0	0	0	0	-	-	-	BP4, BP7
NM_000038.6:c.645+4368C>T		82962	intron	0	0	0	0	-	-	-	BP4, BP7
NM_000038.6:c.645+4547C>A		82963	intron	0	0	0	0	-	-	-	BP4, BP7
NM_000038.6:c.645+4775C>A		82964	intron	0	0	0	0	-	-	-	BP4, BP7
NM_000038.6:c.645+5003A>T		82454	intron	0	0	0	0	-	-	-	BP4, BP7
NM_000038.6:c.645+5030A>G		82455	intron	0	0	0	0	-	-	-	BP4, BP7
NM_000038.6:c.645+5134C>A		82456	intron	0	0	0	0	-	-	-	BP4, BP7
NM_000038.6:c.645+5220G>T		82457	intron	0	0	0	0	-	-	-	BP4, BP7
NM_000038.6:c.645+5236A>C		82458	intron	0	0	0	0	-	-	-	BP4, BP7
NM_000038.6:c.645+5258C>A		82965	intron	0	0	0	0	-	-	-	BP4, BP7
NM_000038.6:c.645+5391T>G		82459	intron	0	0	0	0	-	-	-	BP4, BP7
NM_000038.6:c.646-5611G>C		82966	intron	0	0	0	0	-	-	-	BP4, BP7
NM_000038.6:c.646-5554T>C		82967	intron	0	0	0	0	-	-	-	BP4, BP7
NM_000038.6:c.646-5277T>G		82460	intron	0	0	0	0	-	-	-	BP4, BP7
NM_000038.6:c.646-5274G>C		82968	intron	0	0	0	0	-	-	-	BP4, BP7
NM_000038.6:c.646-5193G>T		82969	intron	0	0	0	0	-	-	-	BP4, BP7
NM_000038.6:c.646-5189C>T		82970	intron	0	0	0	0	-	-	-	BP4, BP7
NM_000038.6:c.646-4989T>C		82461	intron	0	0	0	0	-	-	-	BP4, BP7
NM_000038.6:c.646-4968C>A		82462	intron	0	0	0	0	-	-	-	BP4, BP7
NM_000038.6:c.646-4934A>G		82971	intron	0	0	0	0	-	-	-	BP4, BP7
NM_000038.6:c.646-4667G>T		82972	intron	0	0	0	0	-	-	-	BP4, BP7
NM_000038.6:c.646-4665G>T		82973	intron	0	0	0	0	-	-	-	BP4, BP7
NM_000038.6:c.646-4545A>G		82974	intron	0	0	0	0	-	-	-	BP4, BP7
NM_000038.6:c.646-4504G>T		82463	intron	0	0	0	0	-	-	-	BP4, BP7
NM_000038.6:c.646-4395C>A		82975	intron	0	0	0	0	-	-	-	BP4, BP7
NM_000038.6:c.646-4308T>G		82464	intron	0	0	0	0	-	-	-	BP4, BP7
NM_000038.6:c.646-4302A>C		82465	intron	0	0	0	0	-	-	-	BP4, BP7
NM_000038.6:c.646-4096G>T		82976	intron	0	0	0	0	-	-	-	BP4, BP7
NM_000038.6:c.646-4019C>A		82466	intron	0	0	0	0	-	-	-	BP4, BP7
NM_000038.6:c.646-4015T>C		82977	intron	0	0	0	0	-	-	-	BP4, BP7
NM_000038.6:c.646-4010G>A		82978	intron	0	0	0	0	-	-	-	BP4, BP7
NM_000038.6:c.646-4009A>C		82979	intron	0	0	0	0	-	-	-	BP4, BP7
NM_000038.6:c.646-3774T>C		82980	intron	0	0	0	0	-	-	-	BP4, BP7
NM_000038.6:c.646-3762T>C		82981	intron	0	0	0	0	-	-	-	BP4, BP7
NM_000038.6:c.646-3605C>T		82467	intron	0	0	0	0	-	-	-	BP4, BP7
NM_000038.6:c.646-3277T>C		82468	intron	0	0	0	0	-	-	-	BP4, BP7
NM_000038.6:c.646-3193C>A		82469	intron	0	0	0	0	-	-	-	BP4, BP7
NM_000038.6:c.646-3040C>T		82982	intron	0	0	0	0	-	-	-	BP4, BP7
NM_000038.6:c.646-3037C>T		82983	intron	0	0	0	0	-	-	-	BP4, BP7
NM_000038.6:c.646-3035A>T		82984	intron	0	0	0	0	-	-	-	BP4, BP7
NM_000038.6:c.646-2890T>C		82470	intron	0	0	0	0	-	-	-	BP4, BP7
NM_000038.6:c.646-2724A>G		82985	intron	0	0	0	0	-	-	-	BP4, BP7
NM_000038.6:c.646-2576T>C		82986	intron	0	0	0	0	-	-	-	BP4, BP7
NM_000038.6:c.646-2575C>T		82987	intron	0	0	0	0	-	-	-	BP4, BP7
NM_000038.6:c.646-2481T>A		82988	intron	0	0	0	0	-	-	-	BP4, BP7
NM_000038.6:c.646-2481T>C		82471	intron	0	0	0	0	-	-	-	BP4, BP7
NM_000038.6:c.646-2478T>C		82989	intron	0	0	0	0	-	-	-	BP4, BP7
NM_000038.6:c.646-2133T>G		82990	intron	0	0	0	0	-	-	-	BP4, BP7
NM_000038.6:c.646-2123G>T		82991	intron	0	0	0	0	-	-	-	BP4, BP7
NM_000038.6:c.646-2105G>T		82992	intron	0	0	0	0	-	-	-	BP4, BP7
NM_000038.6:c.646-1836T>G		82472	intron	0	0	0	0	-	-	-	BP4, BP7
NM_000038.6:c.646-1833G>C		82993	intron	0	0	0	0	-	-	-	BP4, BP7
NM_000038.6:c.646-1798T>C		82994	intron	0	0	0	0	-	-	-	BP4, BP7
NM_000038.6:c.646-1599T>G		82473	intron	0	0	0	0	-	-	-	BP4, BP7
NM_000038.6:c.646-1550C>A		82995	intron	0	0	0	0	-	-	-	BP4, BP7
NM_000038.6:c.646-1466T>G		82996	intron	0	0	0	0	-	-	-	BP4, BP7
NM_000038.6:c.646-1465A>T		82997	intron	0	0	0	0	-	-	-	BP4, BP7
NM_000038.6:c.646-1464T>G		82998	intron	0	0	0	0	-	-	-	BP4, BP7
NM_000038.6:c.646-1462G>A		223409	intron	0	0	0	0	-	-	-	BP4, BP7
NM_000038.6:c.646-1437A>G		223419	intron	0	0	0	0	-	-	-	BP4, BP7
NM_000038.6:c.646-1104T>A		223433	intron	0	0	0	0	-	-	-	BP4, BP7
NM_000038.6:c.646-966C>G		82474	intron	0	0	0	0	-	-	-	BP4, BP7
NM_000038.6:c.646-847T>C		82475	intron	0	0	0	0	-	-	-	BP4, BP7
NM_000038.6:c.646-755A>T		82999	intron	0	0	0	0	-	-	-	BP4, BP7
NM_000038.6:c.646-754G>A		83000	intron	0	0	0	0	-	-	-	BP4, BP7
NM_000038.6:c.646-721A>T		83001	intron	0	0	0	0	-	-	-	BP4, BP7
NM_000038.6:c.646-684T>C		83002	intron	0	0	0	0	-	-	-	BP4, BP7
NM_000038.6:c.646-431A>C		82476	intron	0	0	0.02	0	-	-	-	BP4, BP7
NM_000038.6:c.646-309T>G		83003	intron	0	0	0	0	-	-	-	BP4, BP7
NM_000038.6:c.646-86G>T		82477	intron	0	0	0	0	-	-	-	BP4, BP7
NM_000038.6:c.646-85C>T		83004	intron	0	0	0	0	-	-	-	BP4, BP7
NM_000038.6:c.646-76G>T		82478	intron	0	0	0	0	-	-	-	BP4, BP7
NM_000038.6:c.646-75G>T		83005	intron	0	0	0	0	-	-	-	BP4, BP7
NM_000038.6:c.646-20G>A		372063	intron	0	0	0	0	8.097	0.143	8.24	BP4
NM_000038.6:c.646-18T>C		630501	intron	0	0	0	0	8.43	-0.19	8.24	BP4
NM_000038.6:c.646-6_646-2del		943980	splice	0	0	0	0	5.35	2.89	8.24
NM_000038.6:c.646-10T>A		854089	splice	0.02	0	0	0	6.811	1.429	8.24
NM_000038.6:c.646-9T>C		416732	splice	0.01	0	0	0	9.082	-0.842	8.24	BP4
NM_000038.6:c.646-8T>C		793315	splice	0	0	0	0	8.492	-0.252	8.24	BP4
NM_000038.6:c.646-8T>A		246199	splice	0	0	0	0	7.168	1.072	8.24	BP4
NM_000038.6:c.646C>G	NP_000029.2:p.Arg216Gly	141927	splice	0	0	0	0	9.922	-1.682	8.24	BP4
NM_000038.6:c.647G>A	NP_000029.2:p.Arg216Gln	188275	splice	0	0	0	0	7.594	0.646	8.24	BP4
NM_000038.6:c.652A>G	NP_000029.2:p.Ile218Val	630110	missense	0	0	0	0	-	-	-	BP1
NM_000038.6:c.655G>A	NP_000029.2:p.Ala219Thr	490339	missense	0.09	0	0	0	-	-	-	BP1
NM_000038.6:c.656C>A	NP_000029.2:p.Ala219Asp	570892	missense	0.05	0	0	0	-	-	-	BP1
NM_000038.6:c.665A>T	NP_000029.2:p.Gln222Leu	470056	missense	0	0	0	0	-	-	-	BP1
NM_000038.6:c.667C>G	NP_000029.2:p.Gln223Glu	1045610	missense	0	0	0	0	-	-	-	BP1
NM_000038.6:c.669A>C	NP_000029.2:p.Gln223His	184601	missense	0	0	0	0	-	-	-	BP1
NM_000038.6:c.672C>G	NP_000029.2:p.Ile224Met	826583	missense	0	0	0	0	-	-	-	BP1
NM_000038.6:c.672C>A	NP_000029.2:p.Ile224=	751722	synonymous	0	0	0	0	-	-	-	BP4, BP7
NM_000038.6:c.672C>T	NP_000029.2:p.Ile224=	387773	synonymous	0	0	0	0	-	-	-	BP4, BP7
NM_000038.6:c.673G>C	NP_000029.2:p.Glu225Gln	584660	missense	0	0	0	0	-	-	-	BP1
NM_000038.6:c.673G>A	NP_000029.2:p.Glu225Lys	490342	missense	0	0	0	0	-	-	-	BP1
NM_000038.6:c.674A>G	NP_000029.2:p.Glu225Gly	826599	missense	0	0	0	0	-	-	-	BP1
NM_000038.6:c.674A>T	NP_000029.2:p.Glu225Val	470061	missense	0	0	0	0	-	-	-	BP1
NM_000038.6:c.685_686insCGGACATAC	NP_000029.2:p.Ile228_Leu229insProAspIle	485109	inframe	-	-	-	-	-	-	-
NM_000038.6:c.678G>C	NP_000029.2:p.Lys226Asn	644464	missense	0	0	0	0	-	-	-	BP1
NM_000038.6:c.679G>T	NP_000029.2:p.Asp227Tyr	537449	missense	0	0	0	0	-	-	-	BP1
NM_000038.6:c.680A>G	NP_000029.2:p.Asp227Gly	653898	missense	0	0	0	0	-	-	-	BP1
NM_000038.6:c.681C>T	NP_000029.2:p.Asp227=	490344	synonymous	0	0	0	0	-	-	-	BP4, BP7
NM_000038.6:c.681C>G	NP_000029.2:p.Asp227Glu	411535	missense	0	0	0	0	-	-	-	BP1
NM_000038.6:c.682A>T	NP_000029.2:p.Ile228Leu	1000630	missense	0	0	0	0	-	-	-	BP1
NM_000038.6:c.682A>G	NP_000029.2:p.Ile228Val	470063	missense	0	0	0	0	-	-	-	BP1
NM_000038.6:c.684A>G	NP_000029.2:p.Ile228Met	919670	missense	0.01	0	0	0	-	-	-	BP1
NM_000038.6:c.684A>T	NP_000029.2:p.Ile228=	382838	synonymous	0.01	0	0	0	-	-	-	BP4, BP7
NM_000038.6:c.685C>A	NP_000029.2:p.Leu229Ile	645456	missense	0	0	0	0	-	-	-	BP1
NM_000038.6:c.686T>G	NP_000029.2:p.Leu229Arg	490347	missense	0	0	0	0	-	-	-	BP1
NM_000038.6:c.688C>G	NP_000029.2:p.Arg230Gly	1003158	missense	0	0	0	0	-	-	-	BP1
NM_000038.6:c.688C>T	NP_000029.2:p.Arg230Cys	127316	missense	0	0	0	0	-	-	-	BP1
NM_000038.6:c.689G>A	NP_000029.2:p.Arg230His	132732	missense	0	0	0	0	-	-	-	BP1
NM_000038.6:c.692T>C	NP_000029.2:p.Ile231Thr	142016	missense	0	0	0	0	-	-	-	BP1
NM_000038.6:c.693A>G	NP_000029.2:p.Ile231Met	537471	missense	0	0	0	0	-	-	-	BP1
NM_000038.6:c.694C>A	NP_000029.2:p.Arg232=	APC_000432	synonymous	0	0	0	0	-	-	-	BP4, BP7
NM_000038.6:c.695G>T	NP_000029.2:p.Arg232Leu	964366	missense	0	0	0	0	-	-	-	BP1
NM_000038.6:c.695G>A	NP_000029.2:p.Arg232Gln	41535	missense	0	0	0	0	-	-	-	BP1
NM_000038.6:c.699G>A	NP_000029.2:p.Gln233=	1085847	synonymous	0	0	0	0	-	-	-	BP4, BP7
NM_000038.6:c.700C>G	NP_000029.2:p.Leu234Val	961845	missense	0	0	0	0	-	-	-	BP1
NM_000038.6:c.700C>T	NP_000029.2:p.Leu234Phe	470073	missense	0	0	0	0	-	-	-	BP1
NM_000038.6:c.702T>C	NP_000029.2:p.Leu234=	482371	synonymous	0	0	0	0	-	-	-	BP4, BP7
NM_000038.6:c.703T>C	NP_000029.2:p.Leu235=	233344	synonymous	0	0	0	0	-	-	-	BP4, BP7
NM_000038.6:c.705A>G	NP_000029.2:p.Leu235=	92349	synonymous	0	0	0	0	-	-	-	BP4, BP7
NM_000038.6:c.707A>G	NP_000029.2:p.Gln236Arg	482323	missense	0	0	0	0	-	-	-	BP1
NM_000038.6:c.709T>A	NP_000029.2:p.Ser237Thr	648016	missense	0	0	0	0	-	-	-	BP1
NM_000038.6:c.711C>G	NP_000029.2:p.Ser237=	511971	synonymous	0	0	0	0	-	-	-	BP4, BP7
NM_000038.6:c.713A>G	NP_000029.2:p.Gln238Arg	1018112	missense	0	0	0	0	-	-	-	BP1
NM_000038.6:c.714A>G	NP_000029.2:p.Gln238=	757042	synonymous	0	0	0	0	-	-	-	BP4, BP7
NM_000038.6:c.715G>A	NP_000029.2:p.Ala239Thr	411514	missense	0	0	0	0	-	-	-	BP1
NM_000038.6:c.715G>T	NP_000029.2:p.Ala239Ser	411443	missense	0	0	0	0	-	-	-	BP1
NM_000038.6:c.715G>C	NP_000029.2:p.Ala239Pro	220329	missense	0	0	0	0	-	-	-	BP1
NM_000038.6:c.716C>G	NP_000029.2:p.Ala239Gly	923140	missense	0	0	0	0	-	-	-	BP1
NM_000038.6:c.718A>G	NP_000029.2:p.Thr240Ala	482347	missense	0	0	0	0	-	-	-	BP1
NM_000038.6:c.719C>G	NP_000029.2:p.Thr240Arg	489491	missense	0	0	0	0	-	-	-	BP1
NM_000038.6:c.721G>A	NP_000029.2:p.Glu241Lys	243106	missense	0	0	0	0	-	-	-	BP1
NM_000038.6:c.723A>G	NP_000029.2:p.Glu241=	537699	synonymous	0	0	0	0	-	-	-	BP4, BP7
NM_000038.6:c.725C>G	NP_000029.2:p.Ala242Gly	419422	missense	0	0	0	0	-	-	-	BP1
NM_000038.6:c.726A>G	NP_000029.2:p.Ala242=	826940	synonymous	0	0	0	0	-	-	-	BP4, BP7
NM_000038.6:c.729+3del		411402	splice	0	0	0.26	0	-	-	-
NM_000038.6:c.729+3T>A		490358	splice	0	0	0	0	11.078	-3.926	7.153	BP4
NM_000038.6:c.729+4A>G		428097	splice	0	0	0.08	0	6.358	0.795	7.153	BP4
NM_000038.6:c.729+5_729+7delinsCT		927820	splice	-	-	-	-	-0.45	-7.6	7.15
NM_000038.6:c.729+8A>G		1103461	splice	0	0	0	0	-	-	-	BP4
NM_000038.6:c.729+11T>G		628878	intron	0	0	0	0	-	-	-	BP4, BP7
NM_000038.6:c.729+14C>G		918221	intron	0	0	0	0	-	-	-	BP4, BP7
NM_000038.6:c.729+15T>C		994298	intron	0	0	0	0	-	-	-	BP4, BP7
NM_000038.6:c.729+16T>C		926864	intron	0	0	0	0	-	-	-	BP4, BP7
NM_000038.6:c.729+23T>C		492653	intron	0	0	0	0	-	-	-	BP4, BP7
NM_000038.6:c.729+23T>G		82479	intron	0	0	0	0	-	-	-	BP4, BP7
NM_000038.6:c.729+31A>G		218004	intron	0	0	0	0	-	-	-	BP4, BP7
NM_000038.6:c.729+88T>C		82480	intron	0	0	0	0	-	-	-	BP4, BP7
NM_000038.6:c.729+183C>T		223403	intron	0	0	0	0	-	-	-	BP4, BP7
NM_000038.6:c.729+447A>G		82481	intron	0	0	0	0	-	-	-	BP4, BP7
NM_000038.6:c.729+964A>C		82482	intron	0	0	0	0	-	-	-	BP4, BP7
NM_000038.6:c.729+968A>T		83007	intron	0	0	0	0	-	-	-	BP4, BP7
NM_000038.6:c.729+969C>A		83008	intron	0	0	0	0	-	-	-	BP4, BP7
NM_000038.6:c.729+970A>T		82483	intron	0	0	0	0	-	-	-	BP4, BP7
NM_000038.6:c.729+1527A>G		82484	intron	0	0	0	0	-	-	-	BP4, BP7
NM_000038.6:c.729+1528G>A		83009	intron	0	0	0	0	-	-	-	BP4, BP7
NM_000038.6:c.729+1530T>A		82485	intron	0	0	0	0	-	-	-	BP4, BP7
NM_000038.6:c.729+1618C>A		82486	intron	0	0	0	0	-	-	-	BP4, BP7
NM_000038.6:c.729+1672T>C		82487	intron	0	0	0	0	-	-	-	BP4, BP7
NM_000038.6:c.729+1829G>C		82488	intron	0	0	0	0	-	-	-	BP4, BP7
NM_000038.6:c.729+1830C>G		83010	intron	0	0	0.13	0	-	-	-	BP4, BP7
NM_000038.6:c.729+1832T>G		83011	intron	0	0	0	0	-	-	-	BP4, BP7
NM_000038.6:c.729+1860C>A		83012	intron	0	0	0	0	-	-	-	BP4, BP7
NM_000038.6:c.729+2014C>A		83013	intron	0	0	0	0	-	-	-	BP4, BP7
NM_000038.6:c.729+2019G>C		83014	intron	0	0	0	0	-	-	-	BP4, BP7
NM_000038.6:c.729+2040T>C		82489	intron	0	0	0	0	-	-	-	BP4, BP7
NM_000038.6:c.729+2184T>C		82490	intron	0	0	0	0	-	-	-	BP4, BP7
NM_000038.6:c.729+2218T>C		82491	intron	0	0	0	0	-	-	-	BP4, BP7
NM_000038.6:c.729+2220T>C		83015	intron	0	0	0	0	-	-	-	BP4, BP7
NM_000038.6:c.729+2222C>A		83016	intron	0	0	0	0	-	-	-	BP4, BP7
NM_000038.6:c.729+2258T>C		82492	intron	0	0	0	0	-	-	-	BP4, BP7
NM_000038.6:c.729+2619T>G		82493	intron	0	0	0	0	-	-	-	BP4, BP7
NM_000038.6:c.729+2776C>A		83017	intron	0	0	0	0	-	-	-	BP4, BP7
NM_000038.6:c.729+2781G>C		82494	intron	0	0	0	0	-	-	-	BP4, BP7
NM_000038.6:c.729+2876T>C		82495	intron	0	0	0	0	-	-	-	BP4, BP7
NM_000038.6:c.729+3062A>G		83018	intron	0	0	0	0	-	-	-	BP4, BP7
NM_000038.6:c.729+3561A>G		83019	intron	0	0	0	0	-	-	-	BP4, BP7
NM_000038.6:c.729+3619G>A		82496	intron	0	0	0	0	-	-	-	BP4, BP7
NM_000038.6:c.729+4308A>T		83020	intron	0	0	0	0	-	-	-	BP4, BP7
NM_000038.6:c.729+4358G>A		223439	intron	0	0	0	0	-	-	-	BP4, BP7
NM_000038.6:c.730-4269T>A		83021	intron	0	0	0	0	-	-	-	BP4, BP7
NM_000038.6:c.730-4028A>G		82497	intron	0	0	0	0	-	-	-	BP4, BP7
NM_000038.6:c.730-3290A>C		82498	intron	0	0	0	0	-	-	-	BP4, BP7
NM_000038.6:c.730-3130C>A		82499	intron	0	0	0	0	-	-	-	BP4, BP7
NM_000038.6:c.730-3103C>A		82500	intron	0	0	0	0	-	-	-	BP4, BP7
NM_000038.6:c.730-2883G>T		83022	intron	0	0	0	0	-	-	-	BP4, BP7
NM_000038.6:c.730-2871A>G		82501	intron	0	0	0	0	-	-	-	BP4, BP7
NM_000038.6:c.730-2731A>G		82502	intron	0	0	0	0	-	-	-	BP4, BP7
NM_000038.6:c.730-2658A>G		83023	intron	0	0	0	0	-	-	-	BP4, BP7
NM_000038.6:c.730-2624C>A		83024	intron	0	0	0	0	-	-	-	BP4, BP7
NM_000038.6:c.730-2473G>T		83025	intron	0	0	0	0	-	-	-	BP4, BP7
NM_000038.6:c.730-2463T>G		82503	intron	0	0	0	0	-	-	-	BP4, BP7
NM_000038.6:c.730-2460C>T		82504	intron	0	0	0	0	-	-	-	BP4, BP7
NM_000038.6:c.730-2333A>C		83026	intron	0	0	0	0	-	-	-	BP4, BP7
NM_000038.6:c.730-2236C>A		83027	intron	0	0	0	0	-	-	-	BP4, BP7
NM_000038.6:c.730-2198C>G		83028	intron	0	0	0	0	-	-	-	BP4, BP7
NM_000038.6:c.730-2196C>G		83029	intron	0	0	0	0	-	-	-	BP4, BP7
NM_000038.6:c.730-2139C>T		82505	intron	0	0	0	0	-	-	-	BP4, BP7
NM_000038.6:c.730-2071A>C		82506	intron	0	0	0	0	-	-	-	BP4, BP7
NM_000038.6:c.730-1909T>C		83030	intron	0	0	0	0	-	-	-	BP4, BP7
NM_000038.6:c.730-1886G>A		83031	intron	0	0	0	0	-	-	-	BP4, BP7
NM_000038.6:c.730-1879T>C		83032	intron	0	0	0	0	-	-	-	BP4, BP7
NM_000038.6:c.730-1797C>G		83033	intron	0	0	0	0	-	-	-	BP4, BP7
NM_000038.6:c.730-1477T>A		83034	intron	0	0	0	0	-	-	-	BP4, BP7
NM_000038.6:c.730-1469C>A		82507	intron	0	0	0	0	-	-	-	BP4, BP7
NM_000038.6:c.730-1255T>A		83035	intron	0	0	0	0	-	-	-	BP4, BP7
NM_000038.6:c.730-1239A>G		83036	intron	0	0	0	0	-	-	-	BP4, BP7
NM_000038.6:c.730-1052C>A		82508	intron	0	0	0	0	-	-	-	BP4, BP7
NM_000038.6:c.730-772A>G		83037	intron	0	0	0	0	-	-	-	BP4, BP7
NM_000038.6:c.730-565G>T		83038	intron	0	0	0	0	-	-	-	BP4, BP7
NM_000038.6:c.730-170T>G		82509	intron	0	0	0	0	-	-	-	BP4, BP7
NM_000038.6:c.730-168G>C		82510	intron	0	0	0	0	-	-	-	BP4, BP7
NM_000038.6:c.730-167A>C		82511	intron	0	0	0	0	-	-	-	BP4, BP7
NM_000038.6:c.730-165C>T		83039	intron	0	0	0	0	-	-	-	BP4, BP7
NM_000038.6:c.730-163C>T		83040	intron	0	0	0	0	-	-	-	BP4, BP7
NM_000038.6:c.730-162C>G		83041	intron	0	0	0	0	-	-	-	BP4, BP7
NM_000038.6:c.730-130C>G		83042	intron	0	0	0	0	-	-	-	BP4, BP7
NM_000038.6:c.730-128G>T		83043	intron	0	0	0.01	0	-	-	-	BP4, BP7
NM_000038.6:c.730-29A>T		218006	intron	0	0	0	0	-	-	-	BP4, BP7
NM_000038.6:c.730-22G>C		218005	intron	0.01	0	0	0	-	-	-	BP4, BP7
NM_000038.6:c.730-19G>C		APC_000434	intron	0	0	0	0	6.086	-0.112	5.974	BP4
NM_000038.6:c.730-19G>T		918662	intron	0	0	0	0	6.427	-0.453	5.974	BP4
NM_000038.6:c.730-19G>A		386423	intron	0	0	0	0	5.678	0.296	5.974	BP4
NM_000038.6:c.730-13T>C		1332638	splice	0.01	0.01	0	0	5.324	0.65	5.974	BP4
NM_000038.6:c.730-12C>A		APC_000628	splice	0	0	0	0	4.669	1.305	5.974
NM_000038.6:c.730-10A>G		470087	splice	0	0	0	0	6.668	-0.694	5.974	BP4
NM_000038.6:c.730-9T>C		837319	splice	0	0.03	0	0	4.927	1.047	5.974
NM_000038.6:c.730-9T>A		630111	splice	0	0.07	0	0	3.534	2.44	5.974
NM_000038.6:c.730-8C>A		1001285	splice	0	0.02	0	0	4.007	1.966	5.974
NM_000038.6:c.730-5A>G		572858	splice	0	0	0	0	5.064	0.91	5.974
NM_000038.6:c.730-3C>A		495373	splice	0.08	0.42	0	0	1.787	4.187	5.974
NM_000038.6:c.730-3C>T		186663	splice	0.11	0.03	0	0	4.224	1.749	5.974
NM_000038.6:c.732G>A	NP_000029.2:p.Arg244=	516251	splice	0	0	0	0	6.233	-0.259	5.974	BP4
NM_000038.6:c.734C>T	NP_000029.2:p.Ser245Leu	629355	missense	0.02	0.01	0	0	-	-	-	BP1
NM_000038.6:c.735A>C	NP_000029.2:p.Ser245=	482339	synonymous	0	0	0	0	-	-	-	BP4, BP7
NM_000038.6:c.735A>G	NP_000029.2:p.Ser245=	231845	synonymous	0.02	0	0	0	-	-	-	BP4, BP7
NM_000038.6:c.736T>C	NP_000029.2:p.Ser246Pro	862330	missense	0	0	0	0	-	-	-	BP1
NM_000038.6:c.737C>G	NP_000029.2:p.Ser246Cys	925819	missense	0.03	0.01	0	0	-	-	-	BP1
NM_000038.6:c.737C>T	NP_000029.2:p.Ser246Phe	802133	missense	0.13	0.02	0	0	-	-	-	BP1
NM_000038.6:c.741G>C	NP_000029.2:p.Gln247His	827037	missense	0.02	0	0	0	-	-	-	BP1
NM_000038.6:c.742A>G	NP_000029.2:p.Asn248Asp	1001712	missense	0.01	0	0	0	-	-	-	BP1
NM_000038.6:c.743A>G	NP_000029.2:p.Asn248Ser	486771	missense	0	0	0	0	-	-	-	BP1
NM_000038.6:c.744C>T	NP_000029.2:p.Asn248=	827055	synonymous	0	0	0	0	-	-	-	BP4, BP7
NM_000038.6:c.744C>G	NP_000029.2:p.Asn248Lys	574462	missense	0.02	0	0	0	-	-	-	BP1
NM_000038.6:c.745A>G	NP_000029.2:p.Lys249Glu	628668	missense	0	0	0	0	-	-	-	BP1
NM_000038.6:c.747G>A	NP_000029.2:p.Lys249=	236646	synonymous	0	0	0	0	-	-	-	BP4, BP7
NM_000038.6:c.748C>T	NP_000029.2:p.His250Tyr	470093	missense	0	0	0	0	-	-	-	BP1
NM_000038.6:c.749A>G	NP_000029.2:p.His250Arg	411395	missense	0	0	0	0	-	-	-	BP1
NM_000038.6:c.753A>G	NP_000029.2:p.Glu251=	537690	synonymous	0.01	0	0	0	-	-	-	BP4, BP7
NM_000038.6:c.754A>G	NP_000029.2:p.Thr252Ala	827113	missense	0.01	0	0	0	-	-	-	BP1
NM_000038.6:c.756C>G	NP_000029.2:p.Thr252=	763684	synonymous	0	0	0	0	-	-	-	BP4, BP7
NM_000038.6:c.756C>T	NP_000029.2:p.Thr252=	183928	synonymous	0	0	0	0	-	-	-	BP4, BP7
NM_000038.6:c.757G>T	NP_000029.2:p.Gly253Cys	482278	missense	0	0	0	0	-	-	-	BP1
NM_000038.6:c.757G>A	NP_000029.2:p.Gly253Ser	236647	missense	0	0	0	0	-	-	-	BP1
NM_000038.6:c.759C>T	NP_000029.2:p.Gly253=	416738	synonymous	0	0	0	0	-	-	-	BP4, BP7
NM_000038.6:c.759C>G	NP_000029.2:p.Gly253=	185590	synonymous	0	0	0	0	-	-	-	BP4, BP7
NM_000038.6:c.761C>T	NP_000029.2:p.Ser254Leu	470100	missense	0	0	0	0	-	-	-	BP1
NM_000038.6:c.767_769del	NP_000029.2:p.Asp256del	663784	inframe	0.01	0	0	0	-	-	-	BP4
NM_000038.6:c.764A>G	NP_000029.2:p.His255Arg	236648	missense	0	0	0	0	-	-	-	BP1
NM_000038.6:c.765T>C	NP_000029.2:p.His255=	1101103	synonymous	0	0	0	0	-	-	-	BP4, BP7
NM_000038.6:c.767A>G	NP_000029.2:p.Asp256Gly	827191	missense	0	0.01	0	0	-	-	-	BP1
NM_000038.6:c.768T>G	NP_000029.2:p.Asp256Glu	470104	missense	0	0	0	0	-	-	-	BP1
NM_000038.6:c.768T>C	NP_000029.2:p.Asp256=	416755	synonymous	0	0	0	0	-	-	-	BP4, BP7
NM_000038.6:c.771T>G	NP_000029.2:p.Ala257=	490363	synonymous	0	0	0	0	-	-	-	BP4, BP7
NM_000038.6:c.771T>C	NP_000029.2:p.Ala257=	482387	synonymous	0	0	0	0	-	-	-	BP4, BP7
NM_000038.6:c.772G>A	NP_000029.2:p.Glu258Lys	936350	missense	0	0	0	0	-	-	-	BP1
NM_000038.6:c.772G>C	NP_000029.2:p.Glu258Gln	229684	missense	0	0	0	0	-	-	-	BP1
NM_000038.6:c.774G>T	NP_000029.2:p.Glu258Asp	846254	missense	0.01	0	0	0	-	-	-	BP1
NM_000038.6:c.775C>T	NP_000029.2:p.Arg259Trp	411556	missense	0	0.01	0	0	-	-	-	BP1
NM_000038.6:c.775C>A	NP_000029.2:p.Arg259=	387135	synonymous	0	0	0	0	-	-	-	BP4, BP7
NM_000038.6:c.776G>A	NP_000029.2:p.Arg259Gln	411335	missense	0	0	0	0	-	-	-	BP1
NM_000038.6:c.777G>A	NP_000029.2:p.Arg259=	486766	synonymous	0	0	0	0	-	-	-	BP4, BP7
NM_000038.6:c.777G>C	NP_000029.2:p.Arg259=	470110	synonymous	0	0	0	0	-	-	-	BP4, BP7
NM_000038.6:c.777G>T	NP_000029.2:p.Arg259=	135720	synonymous	0	0	0	0	-	-	-	BP4, BP7
NM_000038.6:c.779A>G	NP_000029.2:p.Gln260Arg	1172126	missense	0.01	0	0.02	0	-	-	-	BP1
NM_000038.6:c.782A>G	NP_000029.2:p.Asn261Ser	1019027	missense	0	0	0	0	-	-	-	BP1
NM_000038.6:c.787G>A	NP_000029.2:p.Gly263Ser	660035	missense	0	0	0	0	-	-	-	BP1
NM_000038.6:c.789T>A	NP_000029.2:p.Gly263=	184329	synonymous	0	0	0.03	0	-	-	-	BP4, BP7
NM_000038.6:c.790C>G	NP_000029.2:p.Gln264Glu	537458	missense	0	0	0	0	-	-	-	BP1
NM_000038.6:c.791A>G	NP_000029.2:p.Gln264Arg	411364	missense	0	0	0.02	0	-	-	-	BP1
NM_000038.6:c.792A>G	NP_000029.2:p.Gln264=	215572	synonymous	0	0	0	0	-	-	-	BP4, BP7
NM_000038.6:c.794G>C	NP_000029.2:p.Gly265Ala	629811	missense	0	0	0	0	-	-	-	BP1
NM_000038.6:c.794G>A	NP_000029.2:p.Gly265Glu	187097	missense	0	0	0	0	-	-	-	BP1
NM_000038.6:c.796G>A	NP_000029.2:p.Val266Met	919316	missense	0	0	0	0	-	-	-	BP1
NM_000038.6:c.797T>C	NP_000029.2:p.Val266Ala	1331891	missense	0	0	0.02	0	-	-	-	BP1
NM_000038.6:c.798G>A	NP_000029.2:p.Val266=	482260	synonymous	0	0	0	0	-	-	-	BP4, BP7
NM_000038.6:c.800G>C	NP_000029.2:p.Gly267Ala	495375	missense	0	0	0	0	-	-	-	BP1
NM_000038.6:c.800G>A	NP_000029.2:p.Gly267Glu	470122	missense	0	0	0.01	0	-	-	-	BP1
NM_000038.6:c.802G>A	NP_000029.2:p.Glu268Lys	958901	missense	0	0	0	0	-	-	-	BP1
NM_000038.6:c.804A>G	NP_000029.2:p.Glu268=	1115729	synonymous	0	0	0	0	-	-	-	BP4, BP7
NM_000038.6:c.805A>G	NP_000029.2:p.Ile269Val	470126	missense	0	0	0.02	0	-	-	-	BP1
NM_000038.6:c.807C>T	NP_000029.2:p.Ile269=	1134907	synonymous	0	0	0	0	-	-	-	BP4, BP7
NM_000038.6:c.807C>A	NP_000029.2:p.Ile269=	470128	synonymous	0	0	0	0	-	-	-	BP4, BP7
NM_000038.6:c.809A>C	NP_000029.2:p.Asn270Thr	1058507	missense	0	0	0	0	-	-	-	BP1
NM_000038.6:c.810C>T	NP_000029.2:p.Asn270=	827458	synonymous	0	0	0	0	-	-	-	BP4, BP7
NM_000038.6:c.811A>C	NP_000029.2:p.Met271Leu	490372	missense	0	0	0.01	0	-	-	-	BP1
NM_000038.6:c.811A>T	NP_000029.2:p.Met271Leu	482436	missense	0	0	0	0	-	-	-	BP1
NM_000038.6:c.811A>G	NP_000029.2:p.Met271Val	141061	missense	0	0	0	0	-	-	-	BP1
NM_000038.6:c.812T>A	NP_000029.2:p.Met271Lys	654819	missense	0	0	0	0	-	-	-	BP1
NM_000038.6:c.813G>A	NP_000029.2:p.Met271Ile	419482	missense	0	0	0	0	-	-	-	BP1
NM_000038.6:c.814G>T	NP_000029.2:p.Ala272Ser	1021602	missense	0	0	0.02	0	-	-	-	BP1
NM_000038.6:c.814G>C	NP_000029.2:p.Ala272Pro	236652	missense	0	0	0	0	-	-	-	BP1
NM_000038.6:c.817A>G	NP_000029.2:p.Thr273Ala	572183	missense	0	0	0	0	-	-	-	BP1
NM_000038.6:c.818C>T	NP_000029.2:p.Thr273Ile	1026813	missense	0	0	0.07	0	-	-	-	BP1
NM_000038.6:c.818C>G	NP_000029.2:p.Thr273Ser	827494	missense	0	0	0	0	-	-	-	BP1
NM_000038.6:c.820T>G	NP_000029.2:p.Ser274Ala	940626	missense	0	0	0	0	-	-	-	BP1
NM_000038.6:c.822T>C	NP_000029.2:p.Ser274=	184696	synonymous	0	0	0.01	0	-	-	-	BP4, BP7
NM_000038.6:c.824G>A	NP_000029.2:p.Gly275Asp	663801	missense	0	0	0.03	0	-	-	-	BP1
NM_000038.6:c.827A>G	NP_000029.2:p.Asn276Ser	1036972	missense	0	0	0	0	-	-	-	BP1
NM_000038.6:c.829G>T	NP_000029.2:p.Gly277Cys	1044246	missense	0	0	0.17	0	-	-	-	BP1
NM_000038.6:c.829G>A	NP_000029.2:p.Gly277Ser	959441	missense	0	0	0	0	-	-	-	BP1
NM_000038.6:c.830G>C	NP_000029.2:p.Gly277Ala	643920	missense	0	0	0	0	-	-	-	BP1
NM_000038.6:c.831T>C	NP_000029.2:p.Gly277=	1155047	synonymous	0	0	0	0	-	-	-	BP4, BP7
NM_000038.6:c.833A>C	NP_000029.2:p.Gln278Pro	822314	splice	0	0	0.6	0.02	6.889	1.875	8.764
NM_000038.6:c.834+3A>T		954490	splice	0	0	0.7	0.31	4.701	4.063	8.764	PP3
NM_000038.6:c.834+3A>G		482445	splice	0	0	0.36	0.01	6.597	2.166	8.764
NM_000038.6:c.834+7A>G		796802	splice	0	0	0	0	-	-	-	BP4
NM_000038.6:c.834+17A>C		925639	intron	0	0	0.01	0	-	-	-	BP4, BP7
NM_000038.6:c.834+18T>C		631135	intron	0	0	0.03	0	-	-	-	BP4, BP7
NM_000038.6:c.834+20del		APC_000617	intron	0	0	0	0	-	-	-	BP4, BP7
NM_000038.6:c.834+20A>G		380545	intron	0	0	0.02	0	-	-	-	BP4, BP7
NM_000038.6:c.834+263_834+264insT		1241309	intron	0	0	0	0	-	-	-	BP4, BP7
NM_000038.6:c.834+269C>A		1249454	intron	0	0	0	0	-	-	-	BP4, BP7
NM_000038.6:c.834+280A>G		1197877	intron	0	0	0	0	-	-	-	BP4, BP7
NM_000038.6:c.834+562A>T		82512	intron	0	0	0	0	-	-	-	BP4, BP7
NM_000038.6:c.834+588T>A		82513	intron	0	0	0	0	-	-	-	BP4, BP7
NM_000038.6:c.834+1020G>T		82514	intron	0	0	0	0	-	-	-	BP4, BP7
NM_000038.6:c.834+1109G>A		83044	intron	0	0	0	0	-	-	-	BP4, BP7
NM_000038.6:c.834+1163G>A		83045	intron	0	0	0	0	-	-	-	BP4, BP7
NM_000038.6:c.834+1462A>G		82515	intron	0	0	0	0	-	-	-	BP4, BP7
NM_000038.6:c.834+1654G>A		83046	intron	0	0	0	0	-	-	-	BP4, BP7
NM_000038.6:c.834+1808G>C		83047	intron	0	0	0	0	-	-	-	BP4, BP7
NM_000038.6:c.834+2344A>G		82516	intron	0	0	0	0	-	-	-	BP4, BP7
NM_000038.6:c.834+2538T>C		82517	intron	0	0	0	0	-	-	-	BP4, BP7
NM_000038.6:c.834+2554A>C		83048	intron	0	0	0	0	-	-	-	BP4, BP7
NM_000038.6:c.834+2665A>G		83049	intron	0	0	0	0	-	-	-	BP4, BP7
NM_000038.6:c.834+2942A>G		82518	intron	0	0	0	0	-	-	-	BP4, BP7
NM_000038.6:c.834+3019G>T		82519	intron	0.05	0	0	0	-	-	-	BP4, BP7
NM_000038.6:c.834+3276T>G		83050	intron	0	0	0	0	-	-	-	BP4, BP7
NM_000038.6:c.834+3347A>C		82520	intron	0	0	0	0	-	-	-	BP4, BP7
NM_000038.6:c.834+3349A>C		82521	intron	0	0	0	0	-	-	-	BP4, BP7
NM_000038.6:c.834+3389T>C		83051	intron	0	0	0	0	-	-	-	BP4, BP7
NM_000038.6:c.834+3490T>G		83052	intron	0	0	0	0	-	-	-	BP4, BP7
NM_000038.6:c.834+3510A>G		83053	intron	0	0	0	0	-	-	-	BP4, BP7
NM_000038.6:c.834+3625T>A		83054	intron	0	0	0	0	-	-	-	BP4, BP7
NM_000038.6:c.834+3669A>G		83055	intron	0	0	0	0	-	-	-	BP4, BP7
NM_000038.6:c.834+3690G>T		82522	intron	0	0	0	0	-	-	-	BP4, BP7
NM_000038.6:c.834+3861T>C		82523	intron	0	0	0	0	-	-	-	BP4, BP7
NM_000038.6:c.834+4073G>A		83056	intron	0	0	0	0	-	-	-	BP4, BP7
NM_000038.6:c.834+4088G>A		223448	intron	0	0	0	0	-	-	-	BP4, BP7
NM_000038.6:c.834+4102G>T		82524	intron	0	0	0	0	-	-	-	BP4, BP7
NM_000038.6:c.834+4330C>A		83057	intron	0	0	0	0	-	-	-	BP4, BP7
NM_000038.6:c.834+4667T>C		83058	intron	0	0	0	0	-	-	-	BP4, BP7
NM_000038.6:c.834+4671A>C		83059	intron	0	0	0	0	-	-	-	BP4, BP7
NM_000038.6:c.834+4674A>C		83060	intron	0	0	0	0	-	-	-	BP4, BP7
NM_000038.6:c.834+4788G>C		83061	intron	0	0	0	0	-	-	-	BP4, BP7
NM_000038.6:c.834+4789A>C		83062	intron	0	0	0	0	-	-	-	BP4, BP7
NM_000038.6:c.834+4802T>C		83063	intron	0	0	0	0	-	-	-	BP4, BP7
NM_000038.6:c.834+4966C>G		82525	intron	0	0	0	0	-	-	-	BP4, BP7
NM_000038.6:c.834+5107C>A		82526	intron	0	0	0	0	-	-	-	BP4, BP7
NM_000038.6:c.834+5281G>C		83064	intron	0	0	0	0	-	-	-	BP4, BP7
NM_000038.6:c.834+5284T>C		83065	intron	0	0	0	0	-	-	-	BP4, BP7
NM_000038.6:c.834+5290G>C		82527	intron	0	0	0	0	-	-	-	BP4, BP7
NM_000038.6:c.834+5293C>A		83066	intron	0	0	0	0	-	-	-	BP4, BP7
NM_000038.6:c.834+5415G>T		83067	intron	0	0	0	0	-	-	-	BP4, BP7
NM_000038.6:c.834+5752G>A		82528	intron	0	0	0	0	-	-	-	BP4, BP7
NM_000038.6:c.834+5754A>G		83068	intron	0	0	0	0	-	-	-	BP4, BP7
NM_000038.6:c.834+5755A>G		82529	intron	0	0	0	0	-	-	-	BP4, BP7
NM_000038.6:c.834+5758A>G		83069	intron	0	0	0	0	-	-	-	BP4, BP7
NM_000038.6:c.834+5772T>A		82530	intron	0	0	0	0	-	-	-	BP4, BP7
NM_000038.6:c.834+6131A>T		82531	intron	0	0	0	0	-	-	-	BP4, BP7
NM_000038.6:c.834+6208C>G		82532	intron	0	0	0	0	-	-	-	BP4, BP7
NM_000038.6:c.834+6209T>G		82533	intron	0	0	0	0	-	-	-	BP4, BP7
NM_000038.6:c.834+6211G>T		82534	intron	0	0	0	0	-	-	-	BP4, BP7
NM_000038.6:c.834+6270G>A		82535	intron	0	0	0	0	-	-	-	BP4, BP7
NM_000038.6:c.834+6275A>C		82536	intron	0	0	0	0	-	-	-	BP4, BP7
NM_000038.6:c.834+6505C>G		82537	intron	0	0	0	0	-	-	-	BP4, BP7
NM_000038.6:c.834+6622A>T		82538	intron	0	0	0	0	-	-	-	BP4, BP7
NM_000038.6:c.834+6854C>A		82539	intron	0	0	0	0	-	-	-	BP4, BP7
NM_000038.6:c.834+6943A>G		83070	intron	0	0	0	0	-	-	-	BP4, BP7
NM_000038.6:c.835-6748A>T		83071	intron	0	0	0	0	-	-	-	BP4, BP7
NM_000038.6:c.835-6609G>T		83072	intron	0	0	0	0	-	-	-	BP4, BP7
NM_000038.6:c.835-6252A>C		82540	intron	0	0	0	0	-	-	-	BP4, BP7
NM_000038.6:c.835-6238T>C		83073	intron	0	0	0	0	-	-	-	BP4, BP7
NM_000038.6:c.835-6094T>A		83074	intron	0	0	0	0	-	-	-	BP4, BP7
NM_000038.6:c.835-5931C>A		83075	intron	0	0	0	0	-	-	-	BP4, BP7
NM_000038.6:c.835-5500C>A		83076	intron	0	0	0	0	-	-	-	BP4, BP7
NM_000038.6:c.835-5435A>G		83077	intron	0	0	0	0	-	-	-	BP4, BP7
NM_000038.6:c.835-5434G>T		83078	intron	0	0	0	0	-	-	-	BP4, BP7
NM_000038.6:c.835-5133G>T		83079	intron	0	0	0	0	-	-	-	BP4, BP7
NM_000038.6:c.835-5123C>T		82541	intron	0	0	0	0	-	-	-	BP4, BP7
NM_000038.6:c.835-5075A>G		83080	intron	0	0	0	0	-	-	-	BP4, BP7
NM_000038.6:c.835-4995T>G		83081	intron	0	0	0	0	-	-	-	BP4, BP7
NM_000038.6:c.835-4928C>T		82542	intron	0	0	0	0	-	-	-	BP4, BP7
NM_000038.6:c.835-4672G>T		83082	intron	0	0	0	0	-	-	-	BP4, BP7
NM_000038.6:c.835-4492C>A		83083	intron	0	0	0	0	-	-	-	BP4, BP7
NM_000038.6:c.835-4425A>C		82543	intron	0	0	0	0	-	-	-	BP4, BP7
NM_000038.6:c.835-4348T>G		82544	intron	0	0	0	0	-	-	-	BP4, BP7
NM_000038.6:c.835-4342A>G		82545	intron	0	0	0	0	-	-	-	BP4, BP7
NM_000038.6:c.835-4336G>T		83084	intron	0	0	0	0	-	-	-	BP4, BP7
NM_000038.6:c.835-4090G>T		83085	intron	0	0	0	0	-	-	-	BP4, BP7
NM_000038.6:c.835-3533T>A		82546	intron	0	0	0	0	-	-	-	BP4, BP7
NM_000038.6:c.835-3531G>T		82547	intron	0	0	0	0	-	-	-	BP4, BP7
NM_000038.6:c.835-3245C>A		83086	intron	0	0	0	0	-	-	-	BP4, BP7
NM_000038.6:c.835-3022T>C		82548	intron	0	0	0	0	-	-	-	BP4, BP7
NM_000038.6:c.835-1841G>C		83087	intron	0	0	0	0	-	-	-	BP4, BP7
NM_000038.6:c.835-1830C>T		82549	intron	0	0	0	0	-	-	-	BP4, BP7
NM_000038.6:c.835-1827G>C		82550	intron	0	0	0	0	-	-	-	BP4, BP7
NM_000038.6:c.835-1818G>T		83088	intron	0	0	0	0	-	-	-	BP4, BP7
NM_000038.6:c.835-1816A>G		82551	intron	0	0	0	0	-	-	-	BP4, BP7
NM_000038.6:c.835-1654T>C		82552	intron	0	0	0	0	-	-	-	BP4, BP7
NM_000038.6:c.835-1435T>C		83089	intron	0	0	0	0	-	-	-	BP4, BP7
NM_000038.6:c.835-1318C>A		83090	intron	0	0	0	0	-	-	-	BP4, BP7
NM_000038.6:c.835-1265A>G		83091	intron	0	0	0	0	-	-	-	BP4, BP7
NM_000038.6:c.835-1223C>T		83092	intron	0	0	0	0	-	-	-	BP4, BP7
NM_000038.6:c.835-1028A>C		82553	intron	0	0	0	0	-	-	-	BP4, BP7
NM_000038.6:c.835-1026T>C		82554	intron	0	0	0	0	-	-	-	BP4, BP7
NM_000038.6:c.835-998C>A		83093	intron	0	0	0	0	-	-	-	BP4, BP7
NM_000038.6:c.835-989C>A		83094	intron	0	0	0	0	-	-	-	BP4, BP7
NM_000038.6:c.835-963C>A		83095	intron	0	0	0	0	-	-	-	BP4, BP7
NM_000038.6:c.835-731A>C		83096	intron	0	0	0	0	-	-	-	BP4, BP7
NM_000038.6:c.835-730A>C		83097	intron	0	0	0	0	-	-	-	BP4, BP7
NM_000038.6:c.835-728G>A		83098	intron	0	0	0	0	-	-	-	BP4, BP7
NM_000038.6:c.835-727A>C		83099	intron	0	0	0	0	-	-	-	BP4, BP7
NM_000038.6:c.835-630T>C		82555	intron	0	0	0	0	-	-	-	BP4, BP7
NM_000038.6:c.835-452G>C		223423	intron	0	0	0	0	-	-	-	BP4, BP7
NM_000038.6:c.835-259A>T		223446	intron	0	0	0	0	-	-	-	BP4, BP7
NM_000038.6:c.835-24A>T		218009	intron	0	0	0	0	-	-	-	BP4, BP7
NM_000038.6:c.835-20A>C		628015	intron	0	0	0	0	9.222	-0.011	9.211	BP4
NM_000038.6:c.835-20A>G		372069	intron	0	0	0	0	8.746	0.465	9.211	BP4
NM_000038.6:c.835-17A>G		822326	splice	0.03	0.34	0	0	8.267	0.944	9.211
NM_000038.6:c.835-15G>A		381344	splice	0	0.01	0	0	8.796	0.415	9.211	BP4
NM_000038.6:c.835-13G>A		1332031	splice	0	0.11	0	0	8.753	0.459	9.211	BP4
NM_000038.6:c.835-11T>G		1318776	splice	0	0.42	0	0	8.326	0.886	9.211
NM_000038.6:c.835-10T>C		1115430	splice	0	0.2	0	0	9.039	0.173	9.211
NM_000038.6:c.835-8A>G		418007	splice	0.42	0.78	0	0	3.423	5.789	9.211	PP3
NM_000038.6:c.835-7T>G		433614	splice	0.37	0.73	0	0	3.08	6.132	9.211	PP3
NM_000038.6:c.835-4T>G		421952	splice	0	0.09	0	0	7.603	1.608	9.211
NM_000038.6:c.835-3T>C		185141	splice	0	0	0	0	8.947	0.264	9.211	BP4
NM_000038.6:c.835G>T	NP_000029.2:p.Gly279Cys	482275	splice	0	0.35	0	0	7.461	1.751	9.211
NM_000038.6:c.836G>T	NP_000029.2:p.Gly279Val	135725	splice	0	0	0	0	9.649	-0.438	9.211	BP4
NM_000038.6:c.839C>T	NP_000029.2:p.Ser280Leu	229783	missense	0	0.17	0	0	-	-	-	BP1
NM_000038.6:c.841A>C	NP_000029.2:p.Thr281Pro	643589	missense	0	0.04	0	0	-	-	-	BP1
NM_000038.6:c.841A>G	NP_000029.2:p.Thr281Ala	419733	missense	0	0.05	0	0	-	-	-	BP1
NM_000038.6:c.841A>T	NP_000029.2:p.Thr281Ser	216187	missense	0	0	0	0	-	-	-	BP1
NM_000038.6:c.845C>A	NP_000029.2:p.Thr282Lys	470143	missense	0	0	0	0	-	-	-	BP1
NM_000038.6:c.846A>G	NP_000029.2:p.Thr282=	470145	synonymous	0	0	0	0	-	-	-	BP4, BP7
NM_000038.6:c.847C>A	NP_000029.2:p.Arg283=	1096125	synonymous	0	0	0	0	-	-	-	BP4, BP7
NM_000038.6:c.847C>G	NP_000029.2:p.Arg283Gly	836957	missense	0.04	0.03	0	0	-	-	-	BP1
NM_000038.6:c.848G>A	NP_000029.2:p.Arg283Gln	142278	missense	0	0.14	0	0	-	-	-	BP1
NM_000038.6:c.849A>G	NP_000029.2:p.Arg283=	236658	synonymous	0	0	0	0	-	-	-	BP4, BP7
NM_000038.6:c.850A>T	NP_000029.2:p.Met284Leu	APC_000436	missense	0	0	0	0	-	-	-	BP1
NM_000038.6:c.850A>G	NP_000029.2:p.Met284Val	849546	missense	0	0	0	0	-	-	-	BP1
NM_000038.6:c.852G>T	NP_000029.2:p.Met284Ile	1171061	missense	0	0.06	0	0	-	-	-	BP1
NM_000038.6:c.853G>A	NP_000029.2:p.Asp285Asn	470148	missense	0	0.14	0	0	-	-	-	BP1
NM_000038.6:c.853G>C	NP_000029.2:p.Asp285His	418934	missense	0	0.18	0	0	-	-	-	BP1
NM_000038.6:c.854A>G	NP_000029.2:p.Asp285Gly	141276	missense	0	0.21	0	0	-	-	-
NM_000038.6:c.855C>T	NP_000029.2:p.Asp285=	416768	synonymous	0	0	0	0	-	-	-	BP4, BP7
NM_000038.6:c.856C>A	NP_000029.2:p.His286Asn	964419	missense	0	0.01	0	0	-	-	-	BP1
NM_000038.6:c.857A>G	NP_000029.2:p.His286Arg	642005	missense	0	0	0	0	-	-	-	BP1
NM_000038.6:c.857A>T	NP_000029.2:p.His286Leu	482300	missense	0	0.03	0	0	-	-	-	BP1
NM_000038.6:c.858T>C	NP_000029.2:p.His286=	231755	synonymous	0	0	0	0	-	-	-	BP4, BP7
NM_000038.6:c.860A>G	NP_000029.2:p.Glu287Gly	957181	missense	0	0	0	0	-	-	-	BP1
NM_000038.6:c.863C>T	NP_000029.2:p.Thr288Ile	652234	missense	0	0.2	0	0	-	-	-
NM_000038.6:c.864A>T	NP_000029.2:p.Thr288=	1114450	synonymous	0	0	0	0	-	-	-	BP4, BP7
NM_000038.6:c.864A>G	NP_000029.2:p.Thr288=	794952	synonymous	0	0	0	0	-	-	-	BP4, BP7
NM_000038.6:c.866C>T	NP_000029.2:p.Ala289Val	470149	missense	0	0.15	0	0	-	-	-	BP1
NM_000038.6:c.871_885del	NP_000029.2:p.Val291_Ser295del	644149	inframe	-	-	-	-	-	-	-
NM_000038.6:c.868A>G	NP_000029.2:p.Ser290Gly	570789	missense	0	0	0	0	-	-	-	BP1
NM_000038.6:c.869G>C	NP_000029.2:p.Ser290Thr	489508	missense	0	0	0	0	-	-	-	BP1
NM_000038.6:c.869G>A	NP_000029.2:p.Ser290Asn	470150	missense	0	0	0	0	-	-	-	BP1
NM_000038.6:c.870T>C	NP_000029.2:p.Ser290=	215574	synonymous	0	0	0	0	-	-	-	BP4, BP7
NM_000038.6:c.872T>G	NP_000029.2:p.Val291Gly	428180	missense	0	0	0	0	-	-	-	BP1
NM_000038.6:c.876G>C	NP_000029.2:p.Leu292Phe	372035	missense	0	0	0	0	-	-	-	BP1
NM_000038.6:c.878G>A	NP_000029.2:p.Ser293Asn	537537	missense	0	0	0	0	-	-	-	BP1
NM_000038.6:c.880T>G	NP_000029.2:p.Ser294Ala	938897	missense	0	0	0	0	-	-	-	BP1
NM_000038.6:c.883A>G	NP_000029.2:p.Ser295Gly	135729	missense	0	0	0.08	0	-	-	-	BP1
NM_000038.6:c.884G>T	NP_000029.2:p.Ser295Ile	822775	missense	0	0	0.03	0	-	-	-	BP1
NM_000038.6:c.885T>G	NP_000029.2:p.Ser295Arg	822781	missense	0.08	0	0	0	-	-	-	BP1
NM_000038.6:c.886A>G	NP_000029.2:p.Ser296Gly	835202	missense	0	0	0	0	-	-	-	BP1
NM_000038.6:c.887G>A	NP_000029.2:p.Ser296Asn	946413	missense	0	0	0	0	-	-	-	BP1
NM_000038.6:c.887G>C	NP_000029.2:p.Ser296Thr	925531	missense	0	0	0	0	-	-	-	BP1
NM_000038.6:c.889A>G	NP_000029.2:p.Thr297Ala	233684	missense	0	0	0	0	-	-	-	BP1
NM_000038.6:c.890C>G	NP_000029.2:p.Thr297Arg	482470	missense	0	0	0	0.01	-	-	-	BP1
NM_000038.6:c.892C>T	NP_000029.2:p.His298Tyr	630473	missense	0	0	0	0.01	-	-	-	BP1
NM_000038.6:c.893A>G	NP_000029.2:p.His298Arg	537512	missense	0	0	0	0	-	-	-	BP1
NM_000038.6:c.894C>T	NP_000029.2:p.His298=	389268	synonymous	0	0	0	0	-	-	-	BP4, BP7
NM_000038.6:c.895T>A	NP_000029.2:p.Ser299Thr	411498	missense	0	0	0	0.04	-	-	-	BP1
NM_000038.6:c.896C>G	NP_000029.2:p.Ser299Cys	822856	missense	0	0	0	0.05	-	-	-	BP1
NM_000038.6:c.898G>A	NP_000029.2:p.Ala300Thr	1009670	missense	0	0	0	0	-	-	-	BP1
NM_000038.6:c.899C>T	NP_000029.2:p.Ala300Val	584662	missense	0	0	0	0.07	-	-	-	BP1
NM_000038.6:c.900A>G	NP_000029.2:p.Ala300=	1131172	synonymous	0	0	0	0.01	-	-	-	BP4, BP7
NM_000038.6:c.900A>C	NP_000029.2:p.Ala300=	822887	synonymous	0	0	0	0.1	-	-	-	BP4, BP7
NM_000038.6:c.901C>A	NP_000029.2:p.Pro301Thr	919715	missense	0	0	0	0	-	-	-	BP1
NM_000038.6:c.901C>T	NP_000029.2:p.Pro301Ser	571232	missense	0	0	0	0.01	-	-	-	BP1
NM_000038.6:c.903T>G	NP_000029.2:p.Pro301=	470151	synonymous	0	0	0	0	-	-	-	BP4, BP7
NM_000038.6:c.905G>A	NP_000029.2:p.Arg302Gln	470152	missense	0	0	0	0.16	-	-	-	BP1
NM_000038.6:c.909G>A	NP_000029.2:p.Arg303=	823005	synonymous	0	0	0	0	-	-	-	BP4, BP7
NM_000038.6:c.911T>C	NP_000029.2:p.Leu304Pro	418609	missense	0	0	0	0	-	-	-	BP1
NM_000038.6:c.913A>G	NP_000029.2:p.Thr305Ala	641402	missense	0	0	0	0.05	-	-	-	BP1
NM_000038.6:c.915A>G	NP_000029.2:p.Thr305=	1106500	synonymous	0	0	0	0	-	-	-	BP4, BP7
NM_000038.6:c.916A>C	NP_000029.2:p.Ser306Arg	919990	missense	0	0	0	0	-	-	-	BP1
NM_000038.6:c.916A>G	NP_000029.2:p.Ser306Gly	470153	missense	0	0	0	0.12	-	-	-	BP1
NM_000038.6:c.918T>G	NP_000029.2:p.Ser306Arg	181783	missense	0	0	0	0.08	-	-	-	BP1
NM_000038.6:c.919C>T	NP_000029.2:p.His307Tyr	482405	missense	0	0	0	0.12	-	-	-	BP1
NM_000038.6:c.920A>T	NP_000029.2:p.His307Leu	224556	missense	0	0	0	0	-	-	-	BP1
NM_000038.6:c.921T>A	NP_000029.2:p.His307Gln	470154	missense	0	0	0	0	-	-	-	BP1
NM_000038.6:c.922C>T	NP_000029.2:p.Leu308=	924284	synonymous	0	0	0	0.16	-	-	-	BP4, BP7
NM_000038.6:c.924G>T	NP_000029.2:p.Leu308=	416736	synonymous	0	0	0	0	-	-	-	BP4, BP7
NM_000038.6:c.924G>A	NP_000029.2:p.Leu308=	416722	synonymous	0	0	0	0	-	-	-	BP4, BP7
NM_000038.6:c.928A>G	NP_000029.2:p.Thr310Ala	566535	missense	0	0	0	0.04	-	-	-	BP1
NM_000038.6:c.929C>T	NP_000029.2:p.Thr310Ile	919746	missense	0	0	0	0	-	-	-	BP1
NM_000038.6:c.930C>G	NP_000029.2:p.Thr310=	1109381	synonymous	0	0	0	0	-	-	-	BP4, BP7
NM_000038.6:c.932A>G	NP_000029.2:p.Lys311Arg	934538	splice	0	0	0	0.7	4.903	4.019	8.922	PP3
NM_000038.6:c.933+1del		APC_000327	splice	0	0	0	0.77	-	-	8.92	PP3
NM_000038.6:c.933+3A>G		1056805	splice	0	0	0	0.5	5.193	3.729	8.922
NM_000038.6:c.933+4A>G		628785	splice	0	0	0	0.46	6.283	2.639	8.922
NM_000038.6:c.933+5C>G		664653	splice	0	0	0	0	10.567	-1.645	8.922	BP4
NM_000038.6:c.933+5C>T		386632	splice	0	0	0	0	8.489	0.433	8.922	BP4
NM_000038.6:c.933+5C>A		231369	splice	0	0	0	0	8.376	0.546	8.922	BP4
NM_000038.6:c.933+7G>C		743873	splice	0	0	0	0	-	-	-	BP4
NM_000038.6:c.933+7G>A		632639	splice	0	0	0	0	-	-	-	BP4
NM_000038.6:c.933+15C>T		560748	intron	0	0	0	0	-	-	-	BP4, BP7
NM_000038.6:c.933+16A>G		371969	intron	0	0	0	0	-	-	-	BP4, BP7
NM_000038.6:c.933+17A>C		922012	intron	0	0	0	0.03	-	-	-	BP4, BP7
NM_000038.6:c.933+18A>G		628169	intron	0	0	0	0.04	-	-	-	BP4, BP7
NM_000038.6:c.933+19C>A		490377	intron	0	0	0	0.01	-	-	-	BP4, BP7
NM_000038.6:c.933+30A>G		254733	intron	0	0	0	0.01	-	-	-	BP4, BP7
NM_000038.6:c.933+36A>T		APC_001941	intron	0	0	0	0	-	-	-	BP4, BP7
NM_000038.6:c.933+79A>C		82556	intron	0	0	0	0	-	-	-	BP4, BP7
NM_000038.6:c.933+81A>C		82557	intron	0	0	0	0	-	-	-	BP4, BP7
NM_000038.6:c.933+261G>T		1275686	intron	0	0	0	0	-	-	-	BP4, BP7
NM_000038.6:c.933+277A>C		82558	intron	0	0	0	0	-	-	-	BP4, BP7
NM_000038.6:c.933+517T>C		82559	intron	0	0	0	0	-	-	-	BP4, BP7
NM_000038.6:c.933+544T>G		83100	intron	0	0	0	0	-	-	-	BP4, BP7
NM_000038.6:c.933+829A>G		823173	intron	0	0	0.49	0	-	-	-
NM_000038.6:c.933+916T>G		82560	intron	0	0	0	0	-	-	-	BP4, BP7
NM_000038.6:c.933+934C>G		83101	intron	0	0	0	0	-	-	-	BP4, BP7
NM_000038.6:c.933+937A>C		83102	intron	0	0	0	0	-	-	-	BP4, BP7
NM_000038.6:c.933+939A>C		82561	intron	0	0	0	0	-	-	-	BP4, BP7
NM_000038.6:c.933+942T>C		83103	intron	0	0	0	0	-	-	-	BP4, BP7
NM_000038.6:c.933+943G>T		83104	intron	0	0	0	0	-	-	-	BP4, BP7
NM_000038.6:c.933+1059G>T		1228265	intron	0	0	0	0	-	-	-	BP4, BP7
NM_000038.6:c.933+1192C>A		83105	intron	0	0	0	0	-	-	-	BP4, BP7
NM_000038.6:c.933+1200C>A		83106	intron	0	0	0	0	-	-	-	BP4, BP7
NM_000038.6:c.933+1205G>A		83107	intron	0	0	0	0	-	-	-	BP4, BP7
NM_000038.6:c.933+1206A>G		83108	intron	0	0	0	0	-	-	-	BP4, BP7
NM_000038.6:c.933+1353G>C		82562	intron	0	0	0	0	-	-	-	BP4, BP7
NM_000038.6:c.933+1540G>A		82563	intron	0	0	0	0	-	-	-	BP4, BP7
NM_000038.6:c.933+1630C>T		83109	intron	0	0	0	0	-	-	-	BP4, BP7
NM_000038.6:c.934-1544C>T		83110	intron	0	0	0	0	-	-	-	BP4, BP7
NM_000038.6:c.934-1491C>A		83111	intron	0	0	0	0	-	-	-	BP4, BP7
NM_000038.6:c.934-1409A>G		223444	intron	0	0	0	0	-	-	-	BP4, BP7
NM_000038.6:c.934-1168A>G		83112	intron	0	0	0	0	-	-	-	BP4, BP7
NM_000038.6:c.934-998C>T		83113	intron	0	0	0	0	-	-	-	BP4, BP7
NM_000038.6:c.934-960A>G		83114	intron	0	0	0	0	-	-	-	BP4, BP7
NM_000038.6:c.934-906T>C		83115	intron	0	0	0	0	-	-	-	BP4, BP7
NM_000038.6:c.934-802C>A		83116	intron	0	0	0	0	-	-	-	BP4, BP7
NM_000038.6:c.934-775C>T		83117	intron	0	0	0	0	-	-	-	BP4, BP7
NM_000038.6:c.934-667C>G		83118	intron	0	0	0.01	0	-	-	-	BP4, BP7
NM_000038.6:c.934-515A>T		82564	intron	0	0	0	0	-	-	-	BP4, BP7
NM_000038.6:c.934-509T>A		83119	intron	0	0	0	0	-	-	-	BP4, BP7
NM_000038.6:c.934-508T>C		83120	intron	0	0	0	0	-	-	-	BP4, BP7
NM_000038.6:c.934-360T>G		83121	intron	0	0	0	0	-	-	-	BP4, BP7
NM_000038.6:c.934-219A>G		223415	intron	0	0	0	0	-	-	-	BP4, BP7
NM_000038.6:c.934-132_934-131del		APC_001766	intron	0	0	0	0	-	-	-	BP4, BP7
NM_000038.6:c.934-132del		1244573	intron	0	0	0	0	-	-	-	BP4, BP7
NM_000038.6:c.934-132G>T		83122	intron	0	0	0	0	-	-	-	BP4, BP7
NM_000038.6:c.934-123T>G		82565	intron	0	0	0	0	-	-	-	BP4, BP7
NM_000038.6:c.934-122T>G		82566	intron	0	0	0	0	-	-	-	BP4, BP7
NM_000038.6:c.934-120G>C		82567	intron	0	0	0	0	-	-	-	BP4, BP7
NM_000038.6:c.934-111_934-110insG		1292418	intron	0	0	0	0	-	-	-	BP4, BP7
NM_000038.6:c.934-119C>G		83123	intron	0	0	0	0	-	-	-	BP4, BP7
NM_000038.6:c.934-111del		APC_001768	intron	0	0	0	0	-	-	-	BP4, BP7
NM_000038.6:c.934-111dup		APC_001767	intron	0	0	0	0	-	-	-	BP4, BP7
NM_000038.6:c.934-92G>C		1260882	intron	0	0	0	0	-	-	-	BP4, BP7
NM_000038.6:c.934-21C>A		548818	intron	0	0.03	0	0	-	-	-	BP4, BP7
NM_000038.6:c.934-17del		490378	splice	0	0	0	0	-	-	-	BP4
NM_000038.6:c.934-14C>T		372038	splice	0	0	0	0	8.722	-0.507	8.215	BP4
NM_000038.6:c.934-7C>T		927827	splice	0	0	0	0	8.501	-0.286	8.215	BP4
NM_000038.6:c.934-5C>G		1020763	splice	0	0.09	0	0	6.47	1.745	8.215
NM_000038.6:c.934-2A>G		470155	splice	0.01	0.93	0	0	0.261	7.955	8.215	PP3
NM_000038.6:c.934-1G>C		APC_001062	splice	0	1	0	0	0.151	8.064	8.215	PP3
NM_000038.6:c.934G>A	NP_000029.2:p.Val312Met	411396	splice	0	0.13	0	0	7.606	0.609	8.215	BP4
NM_000038.6:c.939A>G	NP_000029.2:p.Glu313=	482370	synonymous	0	0	0	0	-	-	-	BP4, BP7
NM_000038.6:c.940A>G	NP_000029.2:p.Met314Val	537518	missense	0	0	0	0	-	-	-	BP1
NM_000038.6:c.942G>A	NP_000029.2:p.Met314Ile	575417	missense	0	0.12	0	0	-	-	-	BP1
NM_000038.6:c.942G>T	NP_000029.2:p.Met314Ile	517186	missense	0	0.04	0	0	-	-	-	BP1
NM_000038.6:c.943G>T	NP_000029.2:p.Val315Leu	216189	missense	0	0.05	0	0	-	-	-	BP1
NM_000038.6:c.945G>A	NP_000029.2:p.Val315=	823264	synonymous	0	0.04	0	0	-	-	-	BP4, BP7
NM_000038.6:c.946T>C	NP_000029.2:p.Tyr316His	846371	missense	0	0	0	0	-	-	-	BP1
NM_000038.6:c.947A>G	NP_000029.2:p.Tyr316Cys	232286	missense	0	0	0	0	-	-	-	BP1
NM_000038.6:c.948T>C	NP_000029.2:p.Tyr316=	231355	synonymous	0	0	0	0	-	-	-	BP4, BP7
NM_000038.6:c.951A>G	NP_000029.2:p.Ser317=	823305	synonymous	0	0	0	0	-	-	-	BP4, BP7
NM_000038.6:c.951A>C	NP_000029.2:p.Ser317=	823303	synonymous	0	0	0	0	-	-	-	BP4, BP7
NM_000038.6:c.951A>T	NP_000029.2:p.Ser317=	416729	synonymous	0	0	0	0	-	-	-	BP4, BP7
NM_000038.6:c.957G>A	NP_000029.2:p.Leu319=	993245	synonymous	0.01	0.01	0	0	-	-	-	BP4, BP7
NM_000038.6:c.958T>G	NP_000029.2:p.Ser320Ala	470157	missense	0	0	0	0	-	-	-	BP1
NM_000038.6:c.960A>G	NP_000029.2:p.Ser320=	698810	synonymous	0	0	0	0	-	-	-	BP4, BP7
NM_000038.6:c.961A>G	NP_000029.2:p.Met321Val	470158	missense	0	0.02	0	0	-	-	-	BP1
NM_000038.6:c.966T>C	NP_000029.2:p.Leu322=	1157616	synonymous	0	0	0	0	-	-	-	BP4, BP7
NM_000038.6:c.968G>C	NP_000029.2:p.Gly323Ala	470159	missense	0	0	0	0	-	-	-	BP1
NM_000038.6:c.970A>G	NP_000029.2:p.Thr324Ala	967686	missense	0	0	0	0	-	-	-	BP1
NM_000038.6:c.973C>A	NP_000029.2:p.His325Asn	656553	missense	0.1	0.05	0	0	-	-	-	BP1
NM_000038.6:c.974A>G	NP_000029.2:p.His325Arg	181767	missense	0	0	0	0	-	-	-	BP1
NM_000038.6:c.977A>T	NP_000029.2:p.Asp326Val	572691	missense	0.03	0.03	0	0	-	-	-	BP1
NM_000038.6:c.979A>G	NP_000029.2:p.Lys327Glu	186754	missense	0	0	0	0	-	-	-	BP1
NM_000038.6:c.986A>T	NP_000029.2:p.Asp329Val	1170991	missense	0.08	0	0	0	-	-	-	BP1
NM_000038.6:c.986A>G	NP_000029.2:p.Asp329Gly	236663	missense	0	0	0.04	0	-	-	-	BP1
NM_000038.6:c.989T>C	NP_000029.2:p.Met330Thr	649918	missense	0	0	0	0	-	-	-	BP1
NM_000038.6:c.989T>G	NP_000029.2:p.Met330Arg	482359	missense	0	0	0	0	-	-	-	BP1
NM_000038.6:c.990G>T	NP_000029.2:p.Met330Ile	619611	missense	0.07	0	0	0	-	-	-	BP1
NM_000038.6:c.992C>T	NP_000029.2:p.Ser331Leu	470160	missense	0.04	0	0	0	-	-	-	BP1
NM_000038.6:c.993G>C	NP_000029.2:p.Ser331=	1171917	synonymous	0.1	0	0	0	-	-	-	BP4, BP7
NM_000038.6:c.993G>T	NP_000029.2:p.Ser331=	823565	synonymous	0.31	0	0	0	-	-	-
NM_000038.6:c.993G>A	NP_000029.2:p.Ser331=	186413	synonymous	0	0	0	0	-	-	-	BP4, BP7
NM_000038.6:c.994C>A	NP_000029.2:p.Arg332=	1114412	synonymous	0	0	0	0	-	-	-	BP4, BP7
NM_000038.6:c.995G>T	NP_000029.2:p.Arg332Leu	411509	missense	0.2	0	0	0	-	-	-
NM_000038.6:c.995G>A	NP_000029.2:p.Arg332Gln	187754	missense	0.02	0	0	0	-	-	-	BP1
NM_000038.6:c.997A>C	NP_000029.2:p.Thr333Pro	641366	missense	0.01	0	0	0	-	-	-	BP1
NM_000038.6:c.998C>A	NP_000029.2:p.Thr333Asn	644896	missense	0	0	0	0	-	-	-	BP1
NM_000038.6:c.1002G>C	NP_000029.2:p.Leu334Phe	469695	missense	0.29	0	0	0	-	-	-
NM_000038.6:c.1004T>C	NP_000029.2:p.Leu335Pro	1060660	missense	0	0	0	0	-	-	-	BP1
NM_000038.6:c.1005A>C	NP_000029.2:p.Leu335=	236556	synonymous	0.12	0	0	0	-	-	-	BP4, BP7
NM_000038.6:c.1005A>G	NP_000029.2:p.Leu335=	92339	synonymous	0.01	0	0	0	-	-	-	BP4, BP7
NM_000038.6:c.1006G>C	NP_000029.2:p.Ala336Pro	847356	missense	0.15	0	0	0	-	-	-	BP1
NM_000038.6:c.1009A>G	NP_000029.2:p.Met337Val	495349	missense	0	0	0	0	-	-	-	BP1
NM_000038.6:c.1010T>C	NP_000029.2:p.Met337Thr	856244	missense	0.01	0	0	0	-	-	-	BP1
NM_000038.6:c.1015A>G	NP_000029.2:p.Ser339Gly	411433	missense	0.01	0	0	0	-	-	-	BP1
NM_000038.6:c.1016G>A	NP_000029.2:p.Ser339Asn	537421	missense	0.01	0	0	0	-	-	-	BP1
NM_000038.6:c.1019C>G	NP_000029.2:p.Ser340Cys	818262	missense	0.04	0	0	0	-	-	-	BP1
NM_000038.6:c.1019C>A	NP_000029.2:p.Ser340Tyr	646489	missense	0.01	0	0	0	-	-	-	BP1
NM_000038.6:c.1020C>T	NP_000029.2:p.Ser340=	742681	synonymous	0	0	0	0	-	-	-	BP4, BP7
NM_000038.6:c.1021C>A	NP_000029.2:p.Gln341Lys	83124	missense	0	0	0	0	-	-	-	BP1
NM_000038.6:c.1023A>G	NP_000029.2:p.Gln341=	380660	synonymous	0.01	0	0	0	-	-	-	BP4, BP7
NM_000038.6:c.1024G>T	NP_000029.2:p.Asp342Tyr	822033	missense	0.01	0	0	0	-	-	-	BP1
NM_000038.6:c.1026C>A	NP_000029.2:p.Asp342Glu	640920	missense	0.01	0	0	0	-	-	-	BP1
NM_000038.6:c.1026C>T	NP_000029.2:p.Asp342=	537688	synonymous	0.09	0	0	0	-	-	-	BP4, BP7
NM_000038.6:c.1029C>T	NP_000029.2:p.Ser343=	511643	synonymous	0.11	0	0	0	-	-	-	BP4, BP7
NM_000038.6:c.1030T>A	NP_000029.2:p.Cys344Ser	631424	missense	0	0	0	0	-	-	-	BP1
NM_000038.6:c.1031G>C	NP_000029.2:p.Cys344Ser	184983	missense	0.04	0	0	0	-	-	-	BP1
NM_000038.6:c.1035A>G	NP_000029.2:p.Ile345Met	919181	missense	0.01	0	0	0	-	-	-	BP1
NM_000038.6:c.1035A>T	NP_000029.2:p.Ile345=	383348	synonymous	0.01	0	0	0	-	-	-	BP4, BP7
NM_000038.6:c.1039A>G	NP_000029.2:p.Met347Val	485137	missense	0.04	0	0	0	-	-	-	BP1
NM_000038.6:c.1042C>A	NP_000029.2:p.Arg348=	924883	synonymous	0.02	0	0	0	-	-	-	BP4, BP7
NM_000038.6:c.1043G>A	NP_000029.2:p.Arg348Gln	482287	missense	0.14	0	0	0	-	-	-	BP1
NM_000038.6:c.1044A>G	NP_000029.2:p.Arg348=	1138789	synonymous	0.01	0	0	0	-	-	-	BP4, BP7
NM_000038.6:c.1046A>G	NP_000029.2:p.Gln349Arg	490186	missense	0.05	0	0	0	-	-	-	BP1
NM_000038.6:c.1050T>G	NP_000029.2:p.Ser350=	219991	synonymous	0.01	0	0	0	-	-	-	BP4, BP7
NM_000038.6:c.1053A>G	NP_000029.2:p.Gly351=	1132162	synonymous	0.01	0	0	0	-	-	-	BP4, BP7
NM_000038.6:c.1053A>T	NP_000029.2:p.Gly351=	1086514	synonymous	0.18	0	0	0	-	-	-	BP4, BP7
NM_000038.6:c.1057C>A	NP_000029.2:p.Leu353Ile	657711	missense	0	0	0	0	-	-	-	BP1
NM_000038.6:c.1060C>T	NP_000029.2:p.Pro354Ser	APC_000627	missense	0	0	0	0	-	-	-	BP1
NM_000038.6:c.1060C>A	NP_000029.2:p.Pro354Thr	582280	missense	0	0	0	0	-	-	-	BP1
NM_000038.6:c.1061C>A	NP_000029.2:p.Pro354His	469696	missense	0	0	0	0	-	-	-	BP1
NM_000038.6:c.1061C>T	NP_000029.2:p.Pro354Leu	411497	missense	0.08	0	0	0	-	-	-	BP1
NM_000038.6:c.1067T>C	NP_000029.2:p.Leu356Pro	924748	missense	0.12	0	0	0	-	-	-	BP1
NM_000038.6:c.1068C>T	NP_000029.2:p.Leu356=	1122192	synonymous	0.08	0	0	0	-	-	-	BP4, BP7
NM_000038.6:c.1070T>C	NP_000029.2:p.Ile357Thr	822112	missense	0	0	0	0	-	-	-	BP1
NM_000038.6:c.1071C>A	NP_000029.2:p.Ile357=	734263	synonymous	0.23	0	0	0	-	-	-
NM_000038.6:c.1071C>T	NP_000029.2:p.Ile357=	428162	synonymous	0.03	0	0	0	-	-	-	BP4, BP7
NM_000038.6:c.1073A>C	NP_000029.2:p.Gln358Pro	919806	missense	0.01	0	0	0	-	-	-	BP1
NM_000038.6:c.1073A>G	NP_000029.2:p.Gln358Arg	418898	missense	0	0	0	0	-	-	-	BP1
NM_000038.6:c.1074G>A	NP_000029.2:p.Gln358=	818340	synonymous	0.01	0	0	0	-	-	-	BP4, BP7
NM_000038.6:c.1075C>T	NP_000029.2:p.Leu359Phe	1319315	missense	0	0	0	0	-	-	-	BP1
NM_000038.6:c.1077T>A	NP_000029.2:p.Leu359=	798351	synonymous	0.01	0	0	0	-	-	-	BP4, BP7
NM_000038.6:c.1081C>T	NP_000029.2:p.His361Tyr	941057	missense	0	0	0	0	-	-	-	BP1
NM_000038.6:c.1082A>G	NP_000029.2:p.His361Arg	482499	missense	0.04	0	0	0	-	-	-	BP1
NM_000038.6:c.1083T>A	NP_000029.2:p.His361Gln	952572	missense	0.1	0	0.02	0	-	-	-	BP1
NM_000038.6:c.1084G>A	NP_000029.2:p.Gly362Ser	997492	missense	0.01	0	0	0	-	-	-	BP1
NM_000038.6:c.1086C>T	NP_000029.2:p.Gly362=	846816	synonymous	0	0	0.69	0	-	-	-
NM_000038.6:c.1087A>T	NP_000029.2:p.Asn363Tyr	APC_001533	missense	0	0	0	0	-	-	-	BP1
NM_000038.6:c.1088A>G	NP_000029.2:p.Asn363Ser	999980	missense	0.06	0	0	0	-	-	-	BP1
NM_000038.6:c.1089T>C	NP_000029.2:p.Asn363=	490187	synonymous	0.12	0	0	0	-	-	-	BP4, BP7
NM_000038.6:c.1091A>G	NP_000029.2:p.Asp364Gly	921814	missense	0	0	0	0	-	-	-	BP1
NM_000038.6:c.1092C>G	NP_000029.2:p.Asp364Glu	489408	missense	0	0	0	0	-	-	-	BP1
NM_000038.6:c.1093A>C	NP_000029.2:p.Lys365Gln	1018044	missense	0.08	0	0	0	-	-	-	BP1
NM_000038.6:c.1094A>G	NP_000029.2:p.Lys365Arg	648537	missense	0.03	0	0	0	-	-	-	BP1
NM_000038.6:c.1096G>C	NP_000029.2:p.Asp366His	482364	missense	0.01	0	0	0	-	-	-	BP1
NM_000038.6:c.1096G>A	NP_000029.2:p.Asp366Asn	411351	missense	0.01	0	0	0	-	-	-	BP1
NM_000038.6:c.1097A>C	NP_000029.2:p.Asp366Ala	469697	missense	0.02	0	0	0	-	-	-	BP1
NM_000038.6:c.1099T>A	NP_000029.2:p.Ser367Thr	1013662	missense	0	0	0	0	-	-	-	BP1
NM_000038.6:c.1100C>G	NP_000029.2:p.Ser367Cys	495350	missense	0	0	0	0	-	-	-	BP1
NM_000038.6:c.1101T>C	NP_000029.2:p.Ser367=	928019	synonymous	0.11	0	0	0	-	-	-	BP4, BP7
NM_000038.6:c.1101T>G	NP_000029.2:p.Ser367=	766296	synonymous	0.1	0	0.04	0	-	-	-	BP4, BP7
NM_000038.6:c.1102G>C	NP_000029.2:p.Val368Leu	1016596	missense	0	0	0	0	-	-	-	BP1
NM_000038.6:c.1102G>A	NP_000029.2:p.Val368Ile	864769	missense	0	0	0	0	-	-	-	BP1
NM_000038.6:c.1102G>T	NP_000029.2:p.Val368Leu	469698	missense	0.01	0	0	0	-	-	-	BP1
NM_000038.6:c.1103T>C	NP_000029.2:p.Val368Ala	934700	missense	0.07	0	0	0	-	-	-	BP1
NM_000038.6:c.1104A>G	NP_000029.2:p.Val368=	1118410	synonymous	0	0	0	0	-	-	-	BP4, BP7
NM_000038.6:c.1108_1110del	NP_000029.2:p.Leu370del	822187	inframe	0.16	0	0	0	-	-	-	BP4
NM_000038.6:c.1108T>C	NP_000029.2:p.Leu370=	822192	synonymous	0.04	0	0	0	-	-	-	BP4, BP7
NM_000038.6:c.1110G>A	NP_000029.2:p.Leu370=	495351	synonymous	0.72	0	0	0	-	-	7.44
NM_000038.6:c.1111G>A	NP_000029.2:p.Gly371Arg	822198	missense	0	0	0	0	-	-	-	BP1
NM_000038.6:c.1111G>C	NP_000029.2:p.Gly371Arg	216147	missense	0.04	0	0	0	-	-	-	BP1
NM_000038.6:c.1112G>A	NP_000029.2:p.Gly371Glu	232525	missense	0.06	0	0	0	-	-	-	BP1
NM_000038.6:c.1114A>G	NP_000029.2:p.Asn372Asp	216148	missense	0.04	0	0	0	-	-	-	BP1
NM_000038.6:c.1115A>G	NP_000029.2:p.Asn372Ser	801026	missense	0.01	0	0	0	-	-	-	BP1
NM_000038.6:c.1118C>A	NP_000029.2:p.Ser373Tyr	1026583	missense	0	0	0	0	-	-	-	BP1
NM_000038.6:c.1118C>T	NP_000029.2:p.Ser373Phe	652903	missense	0	0	0	0	-	-	-	BP1
NM_000038.6:c.1119C>T	NP_000029.2:p.Ser373=	1162033	synonymous	0	0	0	0	-	-	-	BP4, BP7
NM_000038.6:c.1120C>A	NP_000029.2:p.Arg374=	1316545	synonymous	0.63	0	0	0	-	-	7.44
NM_000038.6:c.1120C>T	NP_000029.2:p.Arg374Trp	469699	missense	0	0	0	0	-	-	-	BP1
NM_000038.6:c.1121G>A	NP_000029.2:p.Arg374Gln	185193	missense	0.24	0	0	0	-	-	-
NM_000038.6:c.1122G>A	NP_000029.2:p.Arg374=	215552	synonymous	0.02	0	0	0	-	-	-	BP4, BP7
NM_000038.6:c.1124G>T	NP_000029.2:p.Gly375Val	925540	missense	0	0	0.04	0	-	-	-	BP1
NM_000038.6:c.1124G>A	NP_000029.2:p.Gly375Asp	489409	missense	0.05	0	0	0	-	-	-	BP1
NM_000038.6:c.1126A>G	NP_000029.2:p.Ser376Gly	1017709	missense	0	0	0	0	-	-	-	BP1
NM_000038.6:c.1127G>A	NP_000029.2:p.Ser376Asn	1017795	missense	0	0	0	0	-	-	-	BP1
NM_000038.6:c.1130A>G	NP_000029.2:p.Lys377Arg	822220	missense	0	0	0	0	-	-	-	BP1
NM_000038.6:c.1132G>C	NP_000029.2:p.Glu378Gln	1055374	missense	0	0	0	0	-	-	-	BP1
NM_000038.6:c.1135G>A	NP_000029.2:p.Ala379Thr	818409	missense	0	0	0	0	-	-	-	BP1
NM_000038.6:c.1136C>G	NP_000029.2:p.Ala379Gly	411442	missense	0.1	0	0	0	-	-	-	BP1
NM_000038.6:c.1151_1152insGGCCAG	NP_000029.2:p.Arg382_Ala383dup	948827	inframe	-	-	-	-	-	-	-
NM_000038.6:c.1138C>T	NP_000029.2:p.Arg380Trp	843441	missense	0.03	0	0	0	-	-	-	BP1
NM_000038.6:c.1139G>C	NP_000029.2:p.Arg380Pro	489410	missense	0	0	0	0	-	-	-	BP1
NM_000038.6:c.1139G>A	NP_000029.2:p.Arg380Gln	143004	missense	0	0	0	0	-	-	-	BP1
NM_000038.6:c.1141G>T	NP_000029.2:p.Ala381Ser	1057548	missense	0	0	0	0	-	-	-	BP1
NM_000038.6:c.1142C>T	NP_000029.2:p.Ala381Val	422296	missense	0.01	0	0	0	-	-	-	BP1
NM_000038.6:c.1146G>A	NP_000029.2:p.Arg382=	923884	synonymous	0	0	0	0	-	-	-	BP4, BP7
NM_000038.6:c.1151G>A	NP_000029.2:p.Ser384Asn	1320958	missense	0	0	0	0	-	-	-	BP1
NM_000038.6:c.1154C>T	NP_000029.2:p.Ala385Val	181784	missense	0.03	0	0	0	-	-	-	BP1
NM_000038.6:c.1155A>C	NP_000029.2:p.Ala385=	537641	synonymous	0	0	0	0	-	-	-	BP4, BP7
NM_000038.6:c.1158A>G	NP_000029.2:p.Ala386=	384190	synonymous	0	0	0	0	-	-	-	BP4, BP7
NM_000038.6:c.1159C>G	NP_000029.2:p.Leu387Val	818449	missense	0	0	0	0	-	-	-	BP1
NM_000038.6:c.1163A>G	NP_000029.2:p.His388Arg	818459	missense	0	0	0	0	-	-	-	BP1
NM_000038.6:c.1166_1168del	NP_000029.2:p.Asn389del	229830	inframe	0.01	0	0	0	-	-	-	BP4
NM_000038.6:c.1167C>T	NP_000029.2:p.Asn389=	818482	synonymous	0.16	0	0	0	-	-	-	BP4, BP7
NM_000038.6:c.1168A>G	NP_000029.2:p.Ile390Val	411512	missense	0	0	0	0	-	-	-	BP1
NM_000038.6:c.1169_1170delinsAG	NP_000029.2:p.Ile390Lys	1020126	missense	-	-	-	-	-	-	-	BP1
NM_000038.6:c.1169T>C	NP_000029.2:p.Ile390Thr	818480	missense	0	0	0	0	-	-	-	BP1
NM_000038.6:c.1171A>T	NP_000029.2:p.Ile391Phe	1215384	missense	0.28	0	0	0	-	-	-
NM_000038.6:c.1171A>G	NP_000029.2:p.Ile391Val	141220	missense	0.01	0	0	0	-	-	-	BP1
NM_000038.6:c.1172T>C	NP_000029.2:p.Ile391Thr	818491	missense	0	0	0	0	-	-	-	BP1
NM_000038.6:c.1174C>T	NP_000029.2:p.His392Tyr	926694	missense	0.06	0	0	0	-	-	-	BP1
NM_000038.6:c.1175A>G	NP_000029.2:p.His392Arg	230106	missense	0	0	0	0	-	-	-	BP1
NM_000038.6:c.1176C>G	NP_000029.2:p.His392Gln	802134	missense	0	0	0	0	-	-	-	BP1
NM_000038.6:c.1177T>C	NP_000029.2:p.Ser393Pro	411526	missense	0.04	0	0	0	-	-	-	BP1
NM_000038.6:c.1179A>G	NP_000029.2:p.Ser393=	231848	synonymous	0	0	0	0	-	-	-	BP4, BP7
NM_000038.6:c.1180C>A	NP_000029.2:p.Gln394Lys	1025775	missense	0	0	0	0	-	-	-	BP1
NM_000038.6:c.1182G>T	NP_000029.2:p.Gln394His	818469	missense	0	0	0	0	-	-	-	BP1
NM_000038.6:c.1186G>A	NP_000029.2:p.Asp396Asn	652014	missense	0	0	0	0	-	-	-	BP1
NM_000038.6:c.1188T>C	NP_000029.2:p.Asp396=	482331	synonymous	0.01	0	0	0	-	-	-	BP4, BP7
NM_000038.6:c.1189G>A	NP_000029.2:p.Asp397Asn	818543	missense	0.04	0	0	0	-	-	-	BP1
NM_000038.6:c.1192A>G	NP_000029.2:p.Lys398Glu	1023938	missense	0.01	0	0	0	-	-	-	BP1
NM_000038.6:c.1192A>C	NP_000029.2:p.Lys398Gln	567199	missense	0.01	0	0	0	-	-	-	BP1
NM_000038.6:c.1193A>G	NP_000029.2:p.Lys398Arg	469700	missense	0.02	0	0	0	-	-	-	BP1
NM_000038.6:c.1195A>C	NP_000029.2:p.Arg399=	1117501	synonymous	0	0	0	0	-	-	-	BP4, BP7
NM_000038.6:c.1195A>G	NP_000029.2:p.Arg399Gly	859742	missense	0.03	0	0	0	-	-	-	BP1
NM_000038.6:c.1197A>G	NP_000029.2:p.Arg399=	185636	synonymous	0.01	0	0	0	-	-	-	BP4, BP7
NM_000038.6:c.1198G>A	NP_000029.2:p.Gly400Ser	619607	missense	0.02	0	0	0	-	-	-	BP1
NM_000038.6:c.1199G>A	NP_000029.2:p.Gly400Asp	1172011	missense	0.01	0	0	0	-	-	-	BP1
NM_000038.6:c.1201A>G	NP_000029.2:p.Arg401Gly	922226	missense	0.03	0	0	0	-	-	-	BP1
NM_000038.6:c.1201A>C	NP_000029.2:p.Arg401=	818572	synonymous	0.06	0	0	0	-	-	-	BP4, BP7
NM_000038.6:c.1203G>A	NP_000029.2:p.Arg401=	387952	synonymous	0.03	0	0	0	-	-	-	BP4, BP7
NM_000038.6:c.1203G>T	NP_000029.2:p.Arg401Ser	135682	missense	0.01	0	0	0	-	-	-	BP1
NM_000038.6:c.1204C>A	NP_000029.2:p.Arg402Ser	818588	missense	0.06	0	0	0	-	-	-	BP1
NM_000038.6:c.1204C>T	NP_000029.2:p.Arg402Cys	233745	missense	0.06	0	0.14	0	-	-	-	BP1
NM_000038.6:c.1205G>A	NP_000029.2:p.Arg402His	236557	missense	0.04	0	0	0	-	-	-	BP1
NM_000038.6:c.1206T>A	NP_000029.2:p.Arg402=	APC_001769	synonymous	0	0	0	0	-	-	-	BP4, BP7
NM_000038.6:c.1211T>C	NP_000029.2:p.Ile404Thr	919262	missense	0.01	0	0	0	-	-	-	BP1
NM_000038.6:c.1212C>G	NP_000029.2:p.Ile404Met	834288	missense	0.01	0	0	0	-	-	-	BP1
NM_000038.6:c.1213C>A	NP_000029.2:p.Arg405=	926322	synonymous	0.1	0	0	0	-	-	-	BP4, BP7
NM_000038.6:c.1214G>A	NP_000029.2:p.Arg405Gln	142323	missense	0.06	0	0	0	-	-	-	BP1
NM_000038.6:c.1216G>A	NP_000029.2:p.Val406Ile	818615	missense	0.13	0	0	0	-	-	-	BP1
NM_000038.6:c.1218C>T	NP_000029.2:p.Val406=	490188	synonymous	0.05	0	0	0	-	-	-	BP4, BP7
NM_000038.6:c.1219C>G	NP_000029.2:p.Leu407Val	482471	missense	0.01	0	0	0	-	-	-	BP1
NM_000038.6:c.1221_1232del	NP_000029.2:p.His408_Glu411del	APC_001942	inframe	0	0	0	0	-	-	-	BP4
NM_000038.6:c.1223A>T	NP_000029.2:p.His408Leu	631317	missense	0.28	0	0	0	-	-	-
NM_000038.6:c.1225C>A	NP_000029.2:p.Leu409Ile	659964	missense	0	0	0	0	-	-	-	BP1
NM_000038.6:c.1230G>A	NP_000029.2:p.Leu410=	APC_001398	synonymous	0	0	0	0	-	-	-	BP4, BP7
NM_000038.6:c.1234C>G	NP_000029.2:p.Gln412Glu	495352	missense	0	0	0	0	-	-	-	BP1
NM_000038.6:c.1236G>A	NP_000029.2:p.Gln412=	818668	synonymous	0	0	0	0	-	-	-	BP4, BP7
NM_000038.6:c.1239A>G	NP_000029.2:p.Ile413Met	818677	missense	0	0	0	0	-	-	-	BP1
NM_000038.6:c.1240C>G	NP_000029.2:p.Arg414Gly	570563	missense	0	0	0	0	-	-	-	BP1
NM_000038.6:c.1240C>A	NP_000029.2:p.Arg414Ser	231924	missense	0	0	0	0	-	-	-	BP1
NM_000038.6:c.1240C>T	NP_000029.2:p.Arg414Cys	797	missense	0	0	0	0	-	-	-	BP1
NM_000038.6:c.1241G>A	NP_000029.2:p.Arg414His	181785	missense	0	0	0	0	-	-	-	BP1
NM_000038.6:c.1242C>T	NP_000029.2:p.Arg414=	215553	synonymous	0	0	0	0	-	-	-	BP4, BP7
NM_000038.6:c.1243G>A	NP_000029.2:p.Ala415Thr	217920	missense	0	0	0	0	-	-	-	BP1
NM_000038.6:c.1245T>G	NP_000029.2:p.Ala415=	631039	synonymous	0.02	0	0	0	-	-	-	BP4, BP7
NM_000038.6:c.1248C>T	NP_000029.2:p.Tyr416=	1162146	synonymous	0	0	0	0	-	-	-	BP4, BP7
NM_000038.6:c.1249T>G	NP_000029.2:p.Cys417Gly	1061472	missense	0.03	0	0.01	0	-	-	-	BP1
NM_000038.6:c.1249T>C	NP_000029.2:p.Cys417Arg	469701	missense	0.03	0	0	0	-	-	-	BP1
NM_000038.6:c.1250G>C	NP_000029.2:p.Cys417Ser	490190	missense	0	0	0	0	-	-	-	BP1
NM_000038.6:c.1259G>T	NP_000029.2:p.Cys420Phe	489411	missense	0	0	0	0	-	-	-	BP1
NM_000038.6:c.1260T>C	NP_000029.2:p.Cys420=	754862	synonymous	0.02	0	0.01	0	-	-	-	BP4, BP7
NM_000038.6:c.1264G>A	NP_000029.2:p.Glu422Lys	411392	missense	0.02	0	0	0	-	-	-	BP1
NM_000038.6:c.1266G>C	NP_000029.2:p.Glu422Asp	802135	missense	0	0	0	0	-	-	-	BP1
NM_000038.6:c.1267T>G	NP_000029.2:p.Trp423Gly	818756	missense	0	0	0	0.01	-	-	-	BP1
NM_000038.6:c.1272G>C	NP_000029.2:p.Gln424His	489412	missense	0.03	0	0	0	-	-	-	BP1
NM_000038.6:c.1272G>A	NP_000029.2:p.Gln424=	485142	synonymous	0.04	0	0	0	-	-	-	BP4, BP7
NM_000038.6:c.1274A>T	NP_000029.2:p.Glu425Val	APC_001725	missense	0	0	0	0.05	-	-	-	BP1
NM_000038.6:c.1274A>G	NP_000029.2:p.Glu425Gly	83125	missense	0	0	0	0.01	-	-	-	BP1
NM_000038.6:c.1276G>A	NP_000029.2:p.Ala426Thr	818773	missense	0	0	0	0	-	-	-	BP1
NM_000038.6:c.1276G>T	NP_000029.2:p.Ala426Ser	230445	missense	0	0	0	0	-	-	-	BP1
NM_000038.6:c.1279C>A	NP_000029.2:p.His427Asn	127276	missense	0	0	0	0	-	-	-	BP1
NM_000038.6:c.1281T>C	NP_000029.2:p.His427=	818787	synonymous	0.01	0	0	0	-	-	-	BP4, BP7
NM_000038.6:c.1281T>A	NP_000029.2:p.His427Gln	643539	missense	0.02	0	0	0	-	-	-	BP1
NM_000038.6:c.1282G>A	NP_000029.2:p.Glu428Lys	469702	missense	0	0	0.01	0.01	-	-	-	BP1
NM_000038.6:c.1283A>G	NP_000029.2:p.Glu428Gly	537569	missense	0.02	0	0	0	-	-	-	BP1
NM_000038.6:c.1284A>G	NP_000029.2:p.Glu428=	926717	synonymous	0	0	0	0.01	-	-	-	BP4, BP7
NM_000038.6:c.1285C>T	NP_000029.2:p.Pro429Ser	818801	missense	0	0	0	0.01	-	-	-	BP1
NM_000038.6:c.1286C>T	NP_000029.2:p.Pro429Leu	411413	missense	0	0	0	0.02	-	-	-	BP1
NM_000038.6:c.1287A>T	NP_000029.2:p.Pro429=	1113214	synonymous	0.02	0	0	0	-	-	-	BP4, BP7
NM_000038.6:c.1288G>C	NP_000029.2:p.Gly430Arg	1045591	missense	0	0	0	0	-	-	-	BP1
NM_000038.6:c.1289G>A	NP_000029.2:p.Gly430Asp	411456	missense	0	0	0	0	-	-	-	BP1
NM_000038.6:c.1290C>T	NP_000029.2:p.Gly430=	181786	synonymous	0	0	0.98	0.76	-	-	-
NM_000038.6:c.1291A>T	NP_000029.2:p.Met431Leu	818820	missense	0	0	0	0	-	-	-	BP1
