## Supplemental Table 2 for "Systematic large-scale application of ClinGen InSiGHT *APC*-specific ACMG/AMP variant classification criteria substantially alleviates the burden of variants of uncertain significance in ClinVar and LOVD databases" (part 3 of 3)

### Sheet: c_Pred-data (continued)
Supplementary Table 2c. SpliceAI and MaxEntScan predictions for non-truncating variants
NM_000038.6:c.1291A>G	NP_000029.2:p.Met431Val	181787	missense	0	0	0	0	-	-	-	BP1
NM_000038.6:c.1292T>G	NP_000029.2:p.Met431Arg	654705	missense	0	0	0.02	0.03	-	-	-	BP1
NM_000038.6:c.1292T>C	NP_000029.2:p.Met431Thr	573849	missense	0	0	0.01	0	-	-	-	BP1
NM_000038.6:c.1293G>C	NP_000029.2:p.Met431Ile	1046496	missense	0	0	0	0	-	-	-	BP1
NM_000038.6:c.1293G>A	NP_000029.2:p.Met431Ile	184925	missense	0	0	0	0.03	-	-	-	BP1
NM_000038.6:c.1295A>C	NP_000029.2:p.Asp432Ala	926739	missense	0	0	0	0.02	-	-	-	BP1
NM_000038.6:c.1295A>T	NP_000029.2:p.Asp432Val	490191	missense	0	0	0	0.01	-	-	-	BP1
NM_000038.6:c.1295A>G	NP_000029.2:p.Asp432Gly	185572	missense	0	0	0	0.03	-	-	-	BP1
NM_000038.6:c.1297C>G	NP_000029.2:p.Gln433Glu	836795	missense	0	0	0	0	-	-	-	BP1
NM_000038.6:c.1298A>G	NP_000029.2:p.Gln433Arg	537456	missense	0	0	0.01	0	-	-	-	BP1
NM_000038.6:c.1298A>T	NP_000029.2:p.Gln433Leu	418775	missense	0	0	0	0	-	-	-	BP1
NM_000038.6:c.1299G>A	NP_000029.2:p.Gln433=	APC_000443	synonymous	0	0	0	0	-	-	-	BP4, BP7
NM_000038.6:c.1300G>A	NP_000029.2:p.Asp434Asn	236558	missense	0	0	0	0	-	-	-	BP1
NM_000038.6:c.1301A>T	NP_000029.2:p.Asp434Val	837969	missense	0	0	0.43	0.02	-	-	-
NM_000038.6:c.1302C>T	NP_000029.2:p.Asp434=	APC_001274	synonymous	0	0	0	0.01	-	-	-	BP4, BP7
NM_000038.6:c.1306A>T	NP_000029.2:p.Asn436Tyr	654727	missense	0	0	0	0	-	-	-	BP1
NM_000038.6:c.1307A>G	NP_000029.2:p.Asn436Ser	1023527	missense	0	0	0	0.01	-	-	-	BP1
NM_000038.6:c.1307A>T	NP_000029.2:p.Asn436Ile	230942	missense	0	0	0	0	-	-	-	BP1
NM_000038.6:c.1308T>G	NP_000029.2:p.Asn436Lys	818875	missense	0	0	0	0	-	-	-	BP1
NM_000038.6:c.1309C>G	NP_000029.2:p.Pro437Ala	537475	missense	0	0	0.44	0.01	-	-	-
NM_000038.6:c.1310_1311delinsAC	NP_000029.2:p.Pro437His	1058367	splice	-	-	-	-	-	-	-
NM_000038.6:c.1310C>G	NP_000029.2:p.Pro437Arg	217922	splice	0	0	0	0	6.972	0.471	7.443	BP4
NM_000038.6:c.1311_1312+1del		826	splice	0	0	0.14	0.98	0	7.44	7.44	PP3
NM_000038.6:c.1312A>G	NP_000029.2:p.Met438Val	818878	splice	0	0	0	0	9.802	-2.359	7.443	BP4
NM_000038.6:c.1312+2dup		APC_000126	splice	0	0	0	0.57	-7.99	15.43	7.44
NM_000038.6:c.1312+3_1312+4del		181775	splice	0	0	0.04	0.98	-7.54	14.98	7.44	PP3
NM_000038.6:c.1312+4dup		1052033	splice	0	0	0.06	0.27	0.57	8.01	7.44
NM_000038.6:c.1312+3A>C		486792	splice	0	0	0.06	0.88	-0.935	8.378	7.443	PP3
NM_000038.6:c.1312+3A>G		217924	splice	0	0	0.06	0.54	3.835	3.608	7.443
NM_000038.6:c.1312+4_1312+19del		APC_001939	splice	0	0	0	0	-	-	-	BP4
NM_000038.6:c.1312+5G>T		APC_001924	splice	0	0	0	0.56	1.239	6.205	7.443
NM_000038.6:c.1312+5G>A		411416	splice	0	0	0.06	0.52	1.975	5.468	7.443
NM_000038.6:c.1312+5G>C		265372	splice	0	0	0.05	0.45	1.572	5.871	7.443
NM_000038.6:c.1312+8C>T		APC_001275	splice	0	0	0	0	-	-	-	BP4
NM_000038.6:c.1312+8C>G		1119186	splice	0	0	0	0	-	-	-	BP4
NM_000038.6:c.1312+10C>A		1108955	intron	0	0	0	0	-	-	-	BP4, BP7
NM_000038.6:c.1312+12A>G		381514	intron	0	0	0	0	-	-	-	BP4, BP7
NM_000038.6:c.1312+13T>C		APC_000789	intron	0	0	0	0	-	-	-	BP4, BP7
NM_000038.6:c.1312+15G>A		922633	intron	0	0	0	0	-	-	-	BP4, BP7
NM_000038.6:c.1312+16T>A		372030	intron	0	0	0	0.01	-	-	-	BP4, BP7
NM_000038.6:c.1312+27G>A		439407	intron	0	0	0	0	-	-	-	BP4, BP7
NM_000038.6:c.1312+46T>C		223432	intron	0	0	0	0	-	-	-	BP4, BP7
NM_000038.6:c.1312+47G>A		APC_001958	intron	0	0	0	0	-	-	-	BP4, BP7
NM_000038.6:c.1312+163C>G		223422	intron	0	0	0	0	-	-	-	BP4, BP7
NM_000038.6:c.1312+352C>T		82568	intron	0	0	0	0	-	-	-	BP4, BP7
NM_000038.6:c.1312+369C>A		83126	intron	0	0	0	0	-	-	-	BP4, BP7
NM_000038.6:c.1312+463C>G		83127	intron	0	0	0	0	-	-	-	BP4, BP7
NM_000038.6:c.1312+752G>C		83128	intron	0	0	0.04	0	-	-	-	BP4, BP7
NM_000038.6:c.1312+778G>A		223427	intron	0	0	0.02	0	-	-	-	BP4, BP7
NM_000038.6:c.1312+1039T>G		83129	intron	0	0	0	0	-	-	-	BP4, BP7
NM_000038.6:c.1312+1041C>T		83130	intron	0	0	0	0	-	-	-	BP4, BP7
NM_000038.6:c.1312+1042A>C		82569	intron	0	0	0	0	-	-	-	BP4, BP7
NM_000038.6:c.1312+1044G>T		83131	intron	0	0	0	0	-	-	-	BP4, BP7
NM_000038.6:c.1312+1056A>C		82570	intron	0	0	0	0	-	-	-	BP4, BP7
NM_000038.6:c.1312+1058C>G		83132	intron	0	0	0	0	-	-	-	BP4, BP7
NM_000038.6:c.1312+1059A>C		82571	intron	0	0	0	0	-	-	-	BP4, BP7
NM_000038.6:c.1312+1239T>G		223424	intron	0	0	0	0	-	-	-	BP4, BP7
NM_000038.6:c.1313-892C>A		83133	intron	0	0	0	0	-	-	-	BP4, BP7
NM_000038.6:c.1313-730G>C		83134	intron	0	0	0	0	-	-	-	BP4, BP7
NM_000038.6:c.1313-476T>G		82572	intron	0	0	0	0	-	-	-	BP4, BP7
NM_000038.6:c.1313-18G>A		377489	intron	0	0	0	0	9.435	0.281	9.716	BP4, BP7
NM_000038.6:c.1313-15G>T		928340	splice	0	0	0	0	10.308	-0.592	9.716	BP4
NM_000038.6:c.1313-14del		921987	splice	0	0	0	0	-	-	-	BP4
NM_000038.6:c.1313-13T>C		918459	splice	0	0	0	0	9.43	0.287	9.716	BP4
NM_000038.6:c.1313-9_1313-8del		954250	splice	0	0	0	0	-	-	-	BP4
NM_000038.6:c.1313-10T>C		537654	splice	0	0	0	0	9.202	0.515	9.716	BP4
NM_000038.6:c.1313-9A>G		181777	splice	0	0	0	0	9.775	-0.059	9.716	BP4
NM_000038.6:c.1313-8T>A		416761	splice	0	0	0	0	8.807	0.909	9.716	BP4
NM_000038.6:c.1313-2A>C		1066995	splice	0.98	1	0	0	1.674	8.042	9.716	PP3
NM_000038.6:c.1313-2A>G		578480	splice	0.88	1	0	0	1.761	7.955	9.716	PP3
NM_000038.6:c.1313-1G>T		1339656	splice	0.99	1	0	0	1.118	8.598	9.716	PP3
NM_000038.6:c.1313-1G>C		1323307	splice	0.97	1	0	0	1.652	8.064	9.716	PP3
NM_000038.6:c.1313T>C	NP_000029.2:p.Met438Thr	630112	splice	0.01	0	0	0	10.097	-0.381	9.716	BP4
NM_000038.6:c.1315C>T	NP_000029.2:p.Pro439Ser	1038462	splice	0	0	0	0	9.773	-0.057	9.716	BP4
NM_000038.6:c.1315C>G	NP_000029.2:p.Pro439Ala	982622	splice	0.01	0	0	0	8.943	0.773	9.716	BP4
NM_000038.6:c.1317A>G	NP_000029.2:p.Pro439=	416757	synonymous	0	0	0	0	-	-	-	BP4, BP7
NM_000038.6:c.1318G>C	NP_000029.2:p.Ala440Pro	482487	missense	0	0	0	0	-	-	-	BP1
NM_000038.6:c.1318G>A	NP_000029.2:p.Ala440Thr	418008	missense	0	0	0	0	-	-	-	BP1
NM_000038.6:c.1319C>T	NP_000029.2:p.Ala440Val	928400	missense	0	0	0	0	-	-	-	BP1
NM_000038.6:c.1319C>G	NP_000029.2:p.Ala440Gly	628543	missense	0.02	0	0	0	-	-	-	BP1
NM_000038.6:c.1320T>A	NP_000029.2:p.Ala440=	1118965	synonymous	0	0	0	0	-	-	-	BP4, BP7
NM_000038.6:c.1321C>G	NP_000029.2:p.Pro441Ala	928899	missense	0	0	0	0	-	-	-	BP1
NM_000038.6:c.1321C>A	NP_000029.2:p.Pro441Thr	490192	missense	0	0	0	0	-	-	-	BP1
NM_000038.6:c.1322C>T	NP_000029.2:p.Pro441Leu	923885	missense	0	0	0	0	-	-	-	BP1
NM_000038.6:c.1325T>A	NP_000029.2:p.Val442Asp	818937	missense	0	0	0	0	-	-	-	BP1
NM_000038.6:c.1327G>C	NP_000029.2:p.Glu443Gln	1060038	missense	0	0	0	0	-	-	-	BP1
NM_000038.6:c.1327G>A	NP_000029.2:p.Glu443Lys	918403	missense	0	0	0	0	-	-	-	BP1
NM_000038.6:c.1329_1331del	NP_000029.2:p.Glu443_His444delinsAsp	482388	inframe	0	0	0	0	-	-	-	BP4
NM_000038.6:c.1331A>C	NP_000029.2:p.His444Pro	818954	missense	0	0	0	0	-	-	-	BP1
NM_000038.6:c.1331A>G	NP_000029.2:p.His444Arg	186336	missense	0	0	0	0	-	-	-	BP1
NM_000038.6:c.1332T>A	NP_000029.2:p.His444Gln	485101	missense	0	0	0	0	-	-	-	BP1
NM_000038.6:c.1332T>G	NP_000029.2:p.His444Gln	411398	missense	0	0	0	0	-	-	-	BP1
NM_000038.6:c.1333C>G	NP_000029.2:p.Gln445Glu	230838	missense	0	0	0	0	-	-	-	BP1
NM_000038.6:c.1334A>G	NP_000029.2:p.Gln445Arg	231435	missense	0	0	0	0	-	-	-	BP1
NM_000038.6:c.1335G>T	NP_000029.2:p.Gln445His	937461	missense	0	0	0	0	-	-	-	BP1
NM_000038.6:c.1336A>C	NP_000029.2:p.Ile446Leu	1316460	missense	0	0	0	0	-	-	-	BP1
NM_000038.6:c.1336A>G	NP_000029.2:p.Ile446Val	918256	missense	0	0	0	0	-	-	-	BP1
NM_000038.6:c.1341T>C	NP_000029.2:p.Cys447=	926461	synonymous	0	0	0	0	-	-	-	BP4, BP7
NM_000038.6:c.1342C>G	NP_000029.2:p.Pro448Ala	234001	missense	0	0	0	0	-	-	-	BP1
NM_000038.6:c.1343C>G	NP_000029.2:p.Pro448Arg	577692	missense	0	0	0	0	-	-	-	BP1
NM_000038.6:c.1344T>A	NP_000029.2:p.Pro448=	231578	synonymous	0	0	0	0	-	-	-	BP4, BP7
NM_000038.6:c.1346C>T	NP_000029.2:p.Ala449Val	490193	missense	0	0	0	0	-	-	-	BP1
NM_000038.6:c.1348G>A	NP_000029.2:p.Val450Met	942507	missense	0	0	0	0	-	-	-	BP1
NM_000038.6:c.1348G>T	NP_000029.2:p.Val450Leu	566965	missense	0	0	0	0	-	-	-	BP1
NM_000038.6:c.1349T>C	NP_000029.2:p.Val450Ala	961490	missense	0	0	0	0	-	-	-	BP1
NM_000038.6:c.1350G>A	NP_000029.2:p.Val450=	469703	synonymous	0	0	0	0	-	-	-	BP4, BP7
NM_000038.6:c.1353T>C	NP_000029.2:p.Cys451=	818988	synonymous	0	0	0	0	-	-	-	BP4, BP7
NM_000038.6:c.1354G>T	NP_000029.2:p.Val452Phe	1040326	missense	0	0	0	0	-	-	-	BP1
NM_000038.6:c.1357C>G	NP_000029.2:p.Leu453Val	579539	missense	0	0	0	0	-	-	-	BP1
NM_000038.6:c.1359A>T	NP_000029.2:p.Leu453=	819000	synonymous	0	0	0	0	-	-	-	BP4, BP7
NM_000038.6:c.1359A>G	NP_000029.2:p.Leu453=	630113	synonymous	0	0	0	0	-	-	-	BP4, BP7
NM_000038.6:c.1365A>G	NP_000029.2:p.Lys455=	485138	synonymous	0	0	0	0	-	-	-	BP4, BP7
NM_000038.6:c.1366C>G	NP_000029.2:p.Leu456Val	537573	missense	0	0	0	0	-	-	-	BP1
NM_000038.6:c.1366C>T	NP_000029.2:p.Leu456Phe	233102	missense	0	0	0	0	-	-	-	BP1
NM_000038.6:c.1367T>C	NP_000029.2:p.Leu456Pro	490199	missense	0	0	0	0	-	-	-	BP1
NM_000038.6:c.1369T>G	NP_000029.2:p.Ser457Ala	537463	missense	0	0	0	0	-	-	-	BP1
NM_000038.6:c.1371A>G	NP_000029.2:p.Ser457=	819014	synonymous	0	0	0	0	-	-	-	BP4, BP7
NM_000038.6:c.1374T>C	NP_000029.2:p.Phe458=	1049891	synonymous	0	0	0	0	-	-	-	BP4, BP7
NM_000038.6:c.1376A>G	NP_000029.2:p.Asp459Gly	487006	missense	0	0	0	0	-	-	-	BP1
NM_000038.6:c.1377T>C	NP_000029.2:p.Asp459=	1160198	synonymous	0	0	0	0	-	-	-	BP4, BP7
NM_000038.6:c.1378G>A	NP_000029.2:p.Glu460Lys	187417	missense	0	0	0	0	-	-	-	BP1
NM_000038.6:c.1381G>A	NP_000029.2:p.Glu461Lys	1047841	missense	0	0	0	0	-	-	-	BP1
NM_000038.6:c.1383G>T	NP_000029.2:p.Glu461Asp	843217	missense	0	0	0	0	-	-	-	BP1
NM_000038.6:c.1383G>C	NP_000029.2:p.Glu461Asp	819050	missense	0	0	0	0	-	-	-	BP1
NM_000038.6:c.1383G>A	NP_000029.2:p.Glu461=	629601	synonymous	0	0	0	0	-	-	-	BP4, BP7
NM_000038.6:c.1385A>G	NP_000029.2:p.His462Arg	578359	missense	0	0	0	0	-	-	-	BP1
NM_000038.6:c.1386T>C	NP_000029.2:p.His462=	629562	synonymous	0	0	0	0	-	-	-	BP4, BP7
NM_000038.6:c.1388G>C	NP_000029.2:p.Arg463Thr	APC_001655	missense	0	0	0	0	-	-	-	BP1
NM_000038.6:c.1389A>G	NP_000029.2:p.Arg463=	819084	synonymous	0	0	0	0	-	-	-	BP4, BP7
NM_000038.6:c.1389A>T	NP_000029.2:p.Arg463Ser	660652	missense	0	0	0	0	-	-	-	BP1
NM_000038.6:c.1391A>G	NP_000029.2:p.His464Arg	181788	missense	0	0	0	0	-	-	-	BP1
NM_000038.6:c.1392T>A	NP_000029.2:p.His464Gln	423573	missense	0	0	0	0	-	-	-	BP1
NM_000038.6:c.1392T>C	NP_000029.2:p.His464=	391411	synonymous	0	0	0	0	-	-	-	BP4, BP7
NM_000038.6:c.1393G>T	NP_000029.2:p.Ala465Ser	216149	missense	0	0	0	0	-	-	-	BP1
NM_000038.6:c.1394C>G	NP_000029.2:p.Ala465Gly	421297	missense	0	0	0	0	-	-	-	BP1
NM_000038.6:c.1395A>G	NP_000029.2:p.Ala465=	1118525	synonymous	0	0	0	0	-	-	-	BP4, BP7
NM_000038.6:c.1396A>T	NP_000029.2:p.Met466Leu	641877	missense	0	0	0	0	-	-	-	BP1
NM_000038.6:c.1396A>G	NP_000029.2:p.Met466Val	418009	missense	0	0	0	0	-	-	-	BP1
NM_000038.6:c.1398G>A	NP_000029.2:p.Met466Ile	236559	missense	0	0	0	0	-	-	-	BP1
NM_000038.6:c.1402G>A	NP_000029.2:p.Glu468Lys	469704	missense	0	0	0	0	-	-	-	BP1
NM_000038.6:c.1405C>G	NP_000029.2:p.Leu469Val	489413	missense	0	0	0.83	0	-	-	-
NM_000038.6:c.1405C>T	NP_000029.2:p.Leu469=	420712	synonymous	0	0	0	0	-	-	-	BP4, BP7
NM_000038.6:c.1407A>G	NP_000029.2:p.Leu469=	819130	splice	0	0	0	0	8.905	0.239	9.144	BP4
NM_000038.6:c.1408+3A>G		469705	splice	0	0	0	0	6.947	2.197	9.144
NM_000038.6:c.1408+5G>A		411411	splice	0	0	0	0.02	6.023	3.121	9.144
NM_000038.6:c.1408+7C>G		APC_000792	splice	0	0	0	0	-	-	-	BP4
NM_000038.6:c.1408+7C>T		919829	splice	0	0	0	0	-	-	-	BP4
NM_000038.6:c.1408+8A>T		1128391	splice	0	0	0	0	-	-	-	BP4
NM_000038.6:c.1408+8A>G		388511	splice	0	0	0	0	-	-	-	BP4
NM_000038.6:c.1408+9A>G		1130718	intron	0	0	0	0	-	-	-	BP4, BP7
NM_000038.6:c.1408+20del		420242	intron	0	0	0	0	-	-	-	BP4, BP7
NM_000038.6:c.1408+17T>C		923781	intron	0	0	0	0	-	-	-	BP4, BP7
NM_000038.6:c.1408+27A>G		217925	intron	0	0	0	0	-	-	-	BP4, BP7
NM_000038.6:c.1408+295C>A		83135	intron	0	0	0	0	-	-	-	BP4, BP7
NM_000038.6:c.1408+436A>G		1212090	intron	0	0	0	0	-	-	-	BP4, BP7
NM_000038.6:c.1408+524C>A		82573	intron	0	0	0	0	-	-	-	BP4, BP7
NM_000038.6:c.1408+731C>T		APC_001243	intron	0	0	1	0	-	-	-
NM_000038.6:c.1408+735A>T		APC_001244	intron	0	0	1	0	-	-	-
NM_000038.6:c.1408+743G>A		83136	intron	0	0	0	0	-	-	-	BP4, BP7
NM_000038.6:c.1408+792A>T		82574	intron	0	0	0	0	-	-	-	BP4, BP7
NM_000038.6:c.1408+806T>C		83137	intron	0	0	0	0	-	-	-	BP4, BP7
NM_000038.6:c.1408+890C>A		82575	intron	0	0	0	0	-	-	-	BP4, BP7
NM_000038.6:c.1408+1061A>T		1279182	intron	0	0	0	0	-	-	-	BP4, BP7
NM_000038.6:c.1408+1262T>A		223393	intron	0	0	0	0	-	-	-	BP4, BP7
NM_000038.6:c.1408+1672A>G		83138	intron	0	0	0	0	-	-	-	BP4, BP7
NM_000038.6:c.1408+1697A>G		83139	intron	0	0	0	0	-	-	-	BP4, BP7
NM_000038.6:c.1408+1782A>G		83140	intron	0	0	0	0	-	-	-	BP4, BP7
NM_000038.6:c.1408+1857A>C		83141	intron	0	0	0	0	-	-	-	BP4, BP7
NM_000038.6:c.1408+1874A>G		83142	intron	0	0	0	0	-	-	-	BP4, BP7
NM_000038.6:c.1408+2167A>T		82576	intron	0	0	0	0	-	-	-	BP4, BP7
NM_000038.6:c.1409-2531T>A		83143	intron	0	0	0	0	-	-	-	BP4, BP7
NM_000038.6:c.1409-2360A>T		83144	intron	0	0	0	0	-	-	-	BP4, BP7
NM_000038.6:c.1409-2358T>A		83145	intron	0	0	0	0	-	-	-	BP4, BP7
NM_000038.6:c.1409-2354A>C		223441	intron	0	0	0	0	-	-	-	BP4, BP7
NM_000038.6:c.1409-2343A>T		83146	intron	0	0	0	0	-	-	-	BP4, BP7
NM_000038.6:c.1409-2342G>C		83147	intron	0	0	0	0	-	-	-	BP4, BP7
NM_000038.6:c.1409-2234C>T		82577	intron	0	0	0	0	-	-	-	BP4, BP7
NM_000038.6:c.1409-1869T>C		83148	intron	0	0	0	0	-	-	-	BP4, BP7
NM_000038.6:c.1409-1860C>A		83149	intron	0	0	0	0	-	-	-	BP4, BP7
NM_000038.6:c.1409-1848G>A		83150	intron	0	0	0	0	-	-	-	BP4, BP7
NM_000038.6:c.1409-1847T>A		83151	intron	0	0	0	0	-	-	-	BP4, BP7
NM_000038.6:c.1409-1508C>A		82578	intron	0	0	0	0	-	-	-	BP4, BP7
NM_000038.6:c.1409-1336C>A		83152	intron	0	0	0	0	-	-	-	BP4, BP7
NM_000038.6:c.1409-935T>G		83153	intron	0	0	0	0	-	-	-	BP4, BP7
NM_000038.6:c.1409-934C>T		83154	intron	0	0	0	0	-	-	-	BP4, BP7
NM_000038.6:c.1409-934C>G		82579	intron	0	0	0	0	-	-	-	BP4, BP7
NM_000038.6:c.1409-931G>T		82580	intron	0	0	0	0	-	-	-	BP4, BP7
NM_000038.6:c.1409-506C>A		83155	intron	0	0	0	0	-	-	-	BP4, BP7
NM_000038.6:c.1409-434C>A		82581	intron	0	0	0	0	-	-	-	BP4, BP7
NM_000038.6:c.1409-422A>T		83156	intron	0	0	0	0	-	-	-	BP4, BP7
NM_000038.6:c.1409-392A>G		83157	intron	0	0	0	0	-	-	-	BP4, BP7
NM_000038.6:c.1409-320T>G		223410	intron	0	0	0	0	-	-	-	BP4, BP7
NM_000038.6:c.1409-143G>T		82582	intron	0	0	0	0	-	-	-	BP4, BP7
NM_000038.6:c.1409-26T>G		1183091	intron	0.01	0	0	0	-	-	-	BP4, BP7
NM_000038.6:c.1409-20T>C		490201	intron	0.01	0	0	0	8.211	-0.129	8.081	BP4
NM_000038.6:c.1409-19C>G		490200	intron	0.01	0	0	0	8.122	-0.041	8.081	BP4
NM_000038.6:c.1409-17T>G		371848	splice	0.02	0	0	0	7.815	0.266	8.081	BP4
NM_000038.6:c.1409-16G>A		923782	splice	0.02	0	0	0	7.485	0.596	8.081	BP4
NM_000038.6:c.1409-16G>C		922204	splice	0	0	0	0	7.94	0.141	8.081	BP4
NM_000038.6:c.1409-13C>G		508018	splice	0	0	0	0	8.101	-0.02	8.081	BP4
NM_000038.6:c.1409-10T>G		850788	splice	0.01	0	0	0	6.835	1.246	8.081
NM_000038.6:c.1409-8T>C		APC_001770	splice	0	0	0	0	8.666	-0.585	8.081	BP4
NM_000038.6:c.1409-6A>G		265373	splice	1	0.64	0	0	3.335	4.746	8.081	PP3
NM_000038.6:c.1409-5A>G		411406	splice	1	0.08	0	0	2.351	5.73	8.081	PP3
NM_000038.6:c.1409-3T>C		843936	splice	0	0	0	0	7.654	0.428	8.081	BP4
NM_000038.6:c.1409-3T>G		485146	splice	0.71	0.09	0	0	-9.192	17.273	8.081	PP3
NM_000038.6:c.1409-2_1409del		449332	splice	0.96	1	0	0	-	8.08	8.08	PP3
NM_000038.6:c.1409G>A	NP_000029.2:p.Gly470Glu	580513	splice	0.16	0	0	0	6.03	2.051	8.081
NM_000038.6:c.1410G>T	NP_000029.2:p.Gly470=	922965	splice	0	0	0	0	9.066	-0.985	8.081	BP4
NM_000038.6:c.1411G>A	NP_000029.2:p.Gly471Arg	537508	splice	0	0	0	0	8.493	-0.412	8.081	BP4
NM_000038.6:c.1412G>A	NP_000029.2:p.Gly471Glu	855457	missense	0.01	0	0	0	-	-	-	BP1
NM_000038.6:c.1412G>T	NP_000029.2:p.Gly471Val	469706	missense	0.01	0	0	0	-	-	-	BP1
NM_000038.6:c.1415T>C	NP_000029.2:p.Leu472Pro	841978	missense	0	0	0	0	-	-	-	BP1
NM_000038.6:c.1416A>G	NP_000029.2:p.Leu472=	537585	synonymous	0	0	0	0	-	-	-	BP4, BP7
NM_000038.6:c.1418A>G	NP_000029.2:p.Gln473Arg	642536	missense	0.02	0	0	0	-	-	-	BP1
NM_000038.6:c.1419G>C	NP_000029.2:p.Gln473His	819150	missense	0.03	0	0	0	-	-	-	BP1
NM_000038.6:c.1419G>A	NP_000029.2:p.Gln473=	136405	synonymous	0	0	0	0	-	-	-	BP4, BP7
NM_000038.6:c.1420G>T	NP_000029.2:p.Ala474Ser	644478	missense	0.02	0	0	0	-	-	-	BP1
NM_000038.6:c.1421C>A	NP_000029.2:p.Ala474Asp	925851	missense	0	0	0	0	-	-	-	BP1
NM_000038.6:c.1423A>G	NP_000029.2:p.Ile475Val	819181	missense	0	0	0	0	-	-	-	BP1
NM_000038.6:c.1424T>C	NP_000029.2:p.Ile475Thr	489414	missense	0	0	0	0	-	-	-	BP1
NM_000038.6:c.1426G>T	NP_000029.2:p.Ala476Ser	1319602	missense	0	0	0	0	-	-	-	BP1
NM_000038.6:c.1426G>A	NP_000029.2:p.Ala476Thr	187424	missense	0	0	0	0	-	-	-	BP1
NM_000038.6:c.1427C>T	NP_000029.2:p.Ala476Val	657309	missense	0	0	0	0	-	-	-	BP1
NM_000038.6:c.1428A>C	NP_000029.2:p.Ala476=	1143021	synonymous	0	0	0	0	-	-	-	BP4, BP7
NM_000038.6:c.1431A>G	NP_000029.2:p.Glu477=	1094803	synonymous	0	0	0	0	-	-	-	BP4, BP7
NM_000038.6:c.1434A>C	NP_000029.2:p.Leu478Phe	628952	missense	0.01	0	0	0	-	-	-	BP1
NM_000038.6:c.1435T>A	NP_000029.2:p.Leu479Met	486746	missense	0	0	0	0	-	-	-	BP1
NM_000038.6:c.1435T>C	NP_000029.2:p.Leu479=	482432	synonymous	0	0	0	0	-	-	-	BP4, BP7
NM_000038.6:c.1437G>A	NP_000029.2:p.Leu479=	428159	synonymous	0	0	0	0	-	-	-	BP4, BP7
NM_000038.6:c.1438C>A	NP_000029.2:p.Gln480Lys	490203	missense	0	0	0	0	-	-	-	BP1
NM_000038.6:c.1439A>C	NP_000029.2:p.Gln480Pro	819213	missense	0	0	0	0	-	-	-	BP1
NM_000038.6:c.1440A>G	NP_000029.2:p.Gln480=	1056995	synonymous	0.01	0	0	0	-	-	-	BP4, BP7
NM_000038.6:c.1440A>C	NP_000029.2:p.Gln480His	245917	missense	0	0	0	0	-	-	-	BP1
NM_000038.6:c.1440A>T	NP_000029.2:p.Gln480His	216150	missense	0	0	0	0	-	-	-	BP1
NM_000038.6:c.1441G>A	NP_000029.2:p.Val481Met	132722	missense	0	0	0	0	-	-	-	BP1
NM_000038.6:c.1442T>C	NP_000029.2:p.Val481Ala	631321	missense	0	0	0	0	-	-	-	BP1
NM_000038.6:c.1443G>A	NP_000029.2:p.Val481=	220086	synonymous	0	0	0	0	-	-	-	BP4, BP7
NM_000038.6:c.1444G>A	NP_000029.2:p.Asp482Asn	537420	missense	0	0	0	0	-	-	-	BP1
NM_000038.6:c.1446C>G	NP_000029.2:p.Asp482Glu	925234	missense	0	0	0	0	-	-	-	BP1
NM_000038.6:c.1448G>C	NP_000029.2:p.Cys483Ser	1318510	missense	0	0	0	0	-	-	-	BP1
NM_000038.6:c.1448G>T	NP_000029.2:p.Cys483Phe	926884	missense	0	0	0	0	-	-	-	BP1
NM_000038.6:c.1448G>A	NP_000029.2:p.Cys483Tyr	842960	missense	0	0	0	0	-	-	-	BP1
NM_000038.6:c.1450G>C	NP_000029.2:p.Glu484Gln	181789	missense	0	0	0	0	-	-	-	BP1
NM_000038.6:c.1453A>C	NP_000029.2:p.Met485Leu	627862	missense	0	0	0	0	-	-	-	BP1
NM_000038.6:c.1455G>A	NP_000029.2:p.Met485Ile	469708	missense	0	0	0	0	-	-	-	BP1
NM_000038.6:c.1457A>G	NP_000029.2:p.Tyr486Cys	819262	missense	0	0	0	0	-	-	-	BP1
NM_000038.6:c.1458_1460delinsCGA	NP_000029.2:p.Gly487Glu	490205	missense	-	-	-	-	-	-	-	BP1
NM_000038.6:c.1458_1459inv	NP_000029.2:p.Gly487Arg	490204	missense	-	-	-	-	-	-	-	BP1
NM_000038.6:c.1458T>C	NP_000029.2:p.Tyr486=	42238	synonymous	0	0	0	0	-	-	-	BP4, BP7
NM_000038.6:c.1459G>C	NP_000029.2:p.Gly487Arg	819272	missense	0	0	0	0	-	-	-	BP1
NM_000038.6:c.1459G>A	NP_000029.2:p.Gly487Arg	482429	missense	0	0	0	0	-	-	-	BP1
NM_000038.6:c.1460G>A	NP_000029.2:p.Gly487Glu	1018692	missense	0	0	0	0	-	-	-	BP1
NM_000038.6:c.1461G>T	NP_000029.2:p.Gly487=	490206	synonymous	0	0	0	0	-	-	-	BP4, BP7
NM_000038.6:c.1461G>A	NP_000029.2:p.Gly487=	482478	synonymous	0	0	0	0	-	-	-	BP4, BP7
NM_000038.6:c.1462C>T	NP_000029.2:p.Leu488Phe	127277	missense	0	0	0	0	-	-	-	BP1
NM_000038.6:c.1463T>C	NP_000029.2:p.Leu488Pro	559962	missense	0	0	0	0	-	-	-	BP1
NM_000038.6:c.1468A>G	NP_000029.2:p.Asn490Asp	956497	missense	0	0	0	0	-	-	-	BP1
NM_000038.6:c.1471G>A	NP_000029.2:p.Asp491Asn	482411	missense	0	0	0	0	-	-	-	BP1
NM_000038.6:c.1473C>G	NP_000029.2:p.Asp491Glu	1051609	missense	0	0	0	0	-	-	-	BP1
NM_000038.6:c.1474C>T	NP_000029.2:p.His492Tyr	819302	missense	0	0	0	0	-	-	-	BP1
NM_000038.6:c.1475A>G	NP_000029.2:p.His492Arg	819305	missense	0	0	0	0	-	-	-	BP1
NM_000038.6:c.1476C>A	NP_000029.2:p.His492Gln	819308	missense	0	0	0	0	-	-	-	BP1
NM_000038.6:c.1478A>G	NP_000029.2:p.Tyr493Cys	489415	missense	0	0	0	0	-	-	-	BP1
NM_000038.6:c.1479C>T	NP_000029.2:p.Tyr493=	619608	synonymous	0	0	0	0	-	-	-	BP4, BP7
NM_000038.6:c.1480A>G	NP_000029.2:p.Ser494Gly	482392	missense	0	0	0	0	-	-	-	BP1
NM_000038.6:c.1481G>C	NP_000029.2:p.Ser494Thr	583271	missense	0	0	0	0	-	-	-	BP1
NM_000038.6:c.1481G>A	NP_000029.2:p.Ser494Asn	490207	missense	0	0	0	0	-	-	-	BP1
NM_000038.6:c.1482T>C	NP_000029.2:p.Ser494=	819341	synonymous	0	0	0	0	-	-	-	BP4, BP7
NM_000038.6:c.1483A>G	NP_000029.2:p.Ile495Val	236560	missense	0	0	0	0	-	-	-	BP1
NM_000038.6:c.1485T>C	NP_000029.2:p.Ile495=	703653	synonymous	0	0	0	0	-	-	-	BP4, BP7
NM_000038.6:c.1486A>C	NP_000029.2:p.Thr496Pro	1319601	missense	0	0	0	0	-	-	-	BP1
NM_000038.6:c.1487C>T	NP_000029.2:p.Thr496Ile	482257	missense	0	0	0	0	-	-	-	BP1
NM_000038.6:c.1488A>G	NP_000029.2:p.Thr496=	1332062	synonymous	0	0	0	0	-	-	-	BP4, BP7
NM_000038.6:c.1488A>T	NP_000029.2:p.Thr496=	135684	synonymous	0	0	0	0	-	-	-	BP4, BP7
NM_000038.6:c.1489C>T	NP_000029.2:p.Leu497=	490208	synonymous	0	0	0	0	-	-	-	BP4, BP7
NM_000038.6:c.1491A>G	NP_000029.2:p.Leu497=	416718	synonymous	0	0	0	0	-	-	-	BP4, BP7
NM_000038.6:c.1495C>G	NP_000029.2:p.Arg499Gly	41518	missense	0	0	0	0	-	-	-	BP1
NM_000038.6:c.1496G>A	NP_000029.2:p.Arg499Gln	819326	missense	0	0	0	0	-	-	-	BP1
NM_000038.6:c.1498T>C	NP_000029.2:p.Tyr500His	517219	missense	0	0	0	0	-	-	-	BP1
NM_000038.6:c.1499A>G	NP_000029.2:p.Tyr500Cys	652466	missense	0	0	0	0	-	-	-	BP1
NM_000038.6:c.1500T>C	NP_000029.2:p.Tyr500=	185576	synonymous	0	0	0	0	-	-	-	BP4, BP7
NM_000038.6:c.1501G>A	NP_000029.2:p.Ala501Thr	846426	missense	0	0	0	0	-	-	-	BP1
NM_000038.6:c.1502C>T	NP_000029.2:p.Ala501Val	482333	missense	0	0	0	0	-	-	-	BP1
NM_000038.6:c.1503T>C	NP_000029.2:p.Ala501=	753000	synonymous	0	0	0	0	-	-	-	BP4, BP7
NM_000038.6:c.1503T>G	NP_000029.2:p.Ala501=	490209	synonymous	0	0	0	0	-	-	-	BP4, BP7
NM_000038.6:c.1505G>A	NP_000029.2:p.Gly502Glu	487046	missense	0	0	0	0	-	-	-	BP1
NM_000038.6:c.1510G>A	NP_000029.2:p.Ala504Thr	665475	missense	0	0	0	0	-	-	-	BP1
NM_000038.6:c.1512T>A	NP_000029.2:p.Ala504=	1149525	synonymous	0	0	0	0	-	-	-	BP4, BP7
NM_000038.6:c.1512T>C	NP_000029.2:p.Ala504=	618531	synonymous	0	0	0	0	-	-	-	BP4, BP7
NM_000038.6:c.1515G>T	NP_000029.2:p.Leu505Phe	83158	missense	0	0	0	0	-	-	-	BP1
NM_000038.6:c.1524G>T	NP_000029.2:p.Leu508Phe	819450	missense	0	0	0	0	-	-	-	BP1
NM_000038.6:c.1524G>C	NP_000029.2:p.Leu508Phe	628824	missense	0	0	0	0	-	-	-	BP1
NM_000038.6:c.1525A>T	NP_000029.2:p.Thr509Ser	537492	missense	0	0	0	0	-	-	-	BP1
NM_000038.6:c.1525_1527del	NP_000029.2:p.Thr509del	217930	inframe	0	0	0	0	-	-	-	BP4
NM_000038.6:c.1526C>G	NP_000029.2:p.Thr509Ser	920334	missense	0	0	0	0	-	-	-	BP1
NM_000038.6:c.1529T>G	NP_000029.2:p.Phe510Cys	861886	missense	0	0	0	0	-	-	-	BP1
NM_000038.6:c.1530T>C	NP_000029.2:p.Phe510=	517099	synonymous	0	0	0	0	-	-	-	BP4, BP7
NM_000038.6:c.1533A>G	NP_000029.2:p.Gly511=	919527	synonymous	0	0	0	0	-	-	-	BP4, BP7
NM_000038.6:c.1534G>A	NP_000029.2:p.Asp512Asn	231430	missense	0	0	0	0	-	-	-	BP1
NM_000038.6:c.1535A>T	NP_000029.2:p.Asp512Val	650971	missense	0	0	0	0	-	-	-	BP1
NM_000038.6:c.1540_1548+3del		970662	splice	0	0	0.92	1	-	9.79	9.79	PP3
NM_000038.6:c.1538T>C	NP_000029.2:p.Val513Ala	229743	missense	0	0	0	0	-	-	-	BP1
NM_000038.6:c.1539A>G	NP_000029.2:p.Val513=	469709	synonymous	0	0	0	0	-	-	-	BP4, BP7
NM_000038.6:c.1541C>T	NP_000029.2:p.Ala514Val	429060	missense	0	0	0	0	-	-	-	BP1
NM_000038.6:c.1542C>A	NP_000029.2:p.Ala514=	631261	synonymous	0	0	0	0	-	-	-	BP4, BP7
NM_000038.6:c.1548_1548+1delinsTT		APC_001291	splice	0	0	0	0	-	-	-	BP4
NM_000038.6:c.1548+1del		APC_001083	splice	0	0	1	1	-	-	9.79	PP3
NM_000038.6:c.1548+1_1548+9del		APC_001292	splice	0	0	0.99	1	-	-	9.79	PP3
NM_000038.6:c.1548+3_1548+4del		265375	splice	0	0	0.91	0.68	2.06	7.73	9.79	PP3
NM_000038.6:c.1548+11A>G		382851	intron	0	0	0	0	-	-	-	BP4, BP7
NM_000038.6:c.1548+17T>C		136406	intron	0	0	0	0	-	-	-	BP4, BP7
NM_000038.6:c.1548+18G>A		490210	intron	0	0	0	0	-	-	-	BP4, BP7
NM_000038.6:c.1548+293A>G		82583	intron	0	0	0	0	-	-	-	BP4, BP7
NM_000038.6:c.1548+297_1548+298insT		1258336	intron	0	0	0	0	-	-	-	BP4, BP7
NM_000038.6:c.1548+294G>T		82584	intron	0	0	0	0	-	-	-	BP4, BP7
NM_000038.6:c.1548+298A>T		83159	intron	0	0	0	0	-	-	-	BP4, BP7
NM_000038.6:c.1549-212C>A		223417	intron	0	0	0	0	-	-	-	BP4, BP7
NM_000038.6:c.1549-208A>G		223406	intron	0	0	0	0	-	-	-	BP4, BP7
NM_000038.6:c.1549-20A>C		631229	intron	0	0	0	0	8.734	-0.816	7.918	BP4, BP7
NM_000038.6:c.1549-17C>T		389085	splice	0	0	0	0	7.939	-0.021	7.918	BP4
NM_000038.6:c.1549-16T>C		490212	splice	0	0	0	0	8.131	-0.213	7.918	BP4
NM_000038.6:c.1549-14T>C		490211	splice	0	0	0	0	7.7	0.217	7.918	BP4
NM_000038.6:c.1549-13A>T		140764	splice	0	0	0	0	9.275	-1.357	7.918	BP4
NM_000038.6:c.1549-12T>C		1171993	splice	0	0	0	0	7.747	0.171	7.918	BP4
NM_000038.6:c.1549-9A>C		383200	splice	0	0	0	0	9.086	-1.168	7.918	BP4
NM_000038.6:c.1549-8A>G		APC_001916	splice	1	1	0	0	1.757	6.161	7.918	PP3
NM_000038.6:c.1549-4A>G		487038	splice	0	0	0	0	8.34	-0.422	7.918	BP4
NM_000038.6:c.1549-3C>G		APC_001727	splice	1	1	0	0	0.279	7.639	7.918	PP3
NM_000038.6:c.1549-3C>T		819487	splice	0	0.01	0	0	7.598	0.32	7.918	BP4
NM_000038.6:c.1549G>A	NP_000029.2:p.Ala517Thr	923666	splice	0	0	0	0	7.464	0.454	7.918	BP4
NM_000038.6:c.1553C>T	NP_000029.2:p.Thr518Met	231917	missense	0	0	0	0	-	-	-	BP1
NM_000038.6:c.1554G>T	NP_000029.2:p.Thr518=	754892	synonymous	0	0	0	0	-	-	-	BP4, BP7
NM_000038.6:c.1554G>A	NP_000029.2:p.Thr518=	135685	synonymous	0	0	0	0	-	-	-	BP4, BP7
NM_000038.6:c.1556T>C	NP_000029.2:p.Leu519Pro	819500	missense	0	0	0	0	-	-	-	BP1
NM_000038.6:c.1557A>G	NP_000029.2:p.Leu519=	183927	synonymous	0	0	0	0	-	-	-	BP4, BP7
NM_000038.6:c.1560C>T	NP_000029.2:p.Cys520=	746103	synonymous	0	0	0	0	-	-	-	BP4, BP7
NM_000038.6:c.1562C>T	NP_000029.2:p.Ser521Phe	576742	missense	0	0	0	0	-	-	-	BP1
NM_000038.6:c.1562C>G	NP_000029.2:p.Ser521Cys	490214	missense	0	0	0	0	-	-	-	BP1
NM_000038.6:c.1564A>G	NP_000029.2:p.Met522Val	141366	missense	0	0	0	0	-	-	-	BP1
NM_000038.6:c.1565T>C	NP_000029.2:p.Met522Thr	942061	missense	0	0	0	0	-	-	-	BP1
NM_000038.6:c.1567A>G	NP_000029.2:p.Lys523Glu	1040132	missense	0	0	0	0	-	-	-	BP1
NM_000038.6:c.1570G>T	NP_000029.2:p.Gly524Cys	1320977	missense	0	0	0	0	-	-	-	BP1
NM_000038.6:c.1570G>A	NP_000029.2:p.Gly524Ser	482267	missense	0	0	0	0	-	-	-	BP1
NM_000038.6:c.1571G>A	NP_000029.2:p.Gly524Asp	537485	missense	0	0	0	0	-	-	-	BP1
NM_000038.6:c.1571G>C	NP_000029.2:p.Gly524Ala	142983	missense	0	0	0	0	-	-	-	BP1
NM_000038.6:c.1572C>T	NP_000029.2:p.Gly524=	1125394	synonymous	0	0	0	0	-	-	-	BP4, BP7
NM_000038.6:c.1573T>G	NP_000029.2:p.Cys525Gly	918906	missense	0	0	0	0	-	-	-	BP1
NM_000038.6:c.1576A>C	NP_000029.2:p.Met526Leu	926152	missense	0	0	0	0	-	-	-	BP1
NM_000038.6:c.1576A>T	NP_000029.2:p.Met526Leu	922517	missense	0	0	0	0	-	-	-	BP1
NM_000038.6:c.1576A>G	NP_000029.2:p.Met526Val	489416	missense	0	0	0	0	-	-	-	BP1
NM_000038.6:c.1577T>C	NP_000029.2:p.Met526Thr	1049564	missense	0	0	0	0	-	-	-	BP1
NM_000038.6:c.1579A>G	NP_000029.2:p.Arg527Gly	633046	missense	0	0	0	0	-	-	-	BP1
NM_000038.6:c.1580G>A	NP_000029.2:p.Arg527Lys	chr5_006647	missense	0	0	0	0	-	-	-	BP1
NM_000038.6:c.1580G>C	NP_000029.2:p.Arg527Thr	490215	missense	0	0	0	0	-	-	-	BP1
NM_000038.6:c.1582G>T	NP_000029.2:p.Ala528Ser	1008501	missense	0	0	0	0	-	-	-	BP1
NM_000038.6:c.1582G>A	NP_000029.2:p.Ala528Thr	921844	missense	0	0	0	0	-	-	-	BP1
NM_000038.6:c.1583C>T	NP_000029.2:p.Ala528Val	918408	missense	0	0	0	0	-	-	-	BP1
NM_000038.6:c.1585C>T	NP_000029.2:p.Leu529Phe	928283	missense	0	0	0	0	-	-	-	BP1
NM_000038.6:c.1587T>C	NP_000029.2:p.Leu529=	469714	synonymous	0	0	0	0	-	-	-	BP4, BP7
NM_000038.6:c.1588G>T	NP_000029.2:p.Val530Leu	655113	missense	0	0	0	0	-	-	-	BP1
NM_000038.6:c.1588G>A	NP_000029.2:p.Val530Met	188254	missense	0	0	0	0	-	-	-	BP1
NM_000038.6:c.1589T>C	NP_000029.2:p.Val530Ala	219535	missense	0	0	0	0	-	-	-	BP1
NM_000038.6:c.1592C>G	NP_000029.2:p.Ala531Gly	1049945	missense	0	0	0	0	-	-	-	BP1
NM_000038.6:c.1593C>G	NP_000029.2:p.Ala531=	236562	synonymous	0	0	0	0	-	-	-	BP4, BP7
NM_000038.6:c.1594C>G	NP_000029.2:p.Gln532Glu	489417	missense	0	0	0	0	-	-	-	BP1
NM_000038.6:c.1596A>G	NP_000029.2:p.Gln532=	433623	synonymous	0	0	0	0	-	-	-	BP4, BP7
NM_000038.6:c.1597C>A	NP_000029.2:p.Leu533Ile	628984	missense	0	0	0	0	-	-	-	BP1
NM_000038.6:c.1598T>G	NP_000029.2:p.Leu533Arg	926480	missense	0	0	0	0	-	-	-	BP1
NM_000038.6:c.1599A>G	NP_000029.2:p.Leu533=	1143056	synonymous	0	0	0	0	-	-	-	BP4, BP7
NM_000038.6:c.1600A>G	NP_000029.2:p.Lys534Glu	864559	missense	0	0	0	0	-	-	-	BP1
NM_000038.6:c.1601A>G	NP_000029.2:p.Lys534Arg	1327576	missense	0	0	0	0	-	-	-	BP1
NM_000038.6:c.1604C>T	NP_000029.2:p.Ser535Phe	41519	missense	0	0	0	0	-	-	-	BP1
NM_000038.6:c.1606G>A	NP_000029.2:p.Glu536Lys	216151	missense	0	0	0	0	-	-	-	BP1
NM_000038.6:c.1607A>G	NP_000029.2:p.Glu536Gly	1046600	missense	0	0	0	0	-	-	-	BP1
NM_000038.6:c.1607A>C	NP_000029.2:p.Glu536Ala	953169	missense	0	0	0	0	-	-	-	BP1
NM_000038.6:c.1609A>G	NP_000029.2:p.Ser537Gly	231235	missense	0	0	0.28	0	-	-	-
NM_000038.6:c.1610G>C	NP_000029.2:p.Ser537Thr	628056	missense	0	0	0	0	-	-	-	BP1
NM_000038.6:c.1610G>A	NP_000029.2:p.Ser537Asn	428134	missense	0	0	0	0	-	-	-	BP1
NM_000038.6:c.1613A>T	NP_000029.2:p.Glu538Val	619763	missense	0	0	0	0.03	-	-	-	BP1
NM_000038.6:c.1614A>G	NP_000029.2:p.Glu538=	482262	synonymous	0	0	0.05	0	-	-	-	BP4, BP7
NM_000038.6:c.1616A>T	NP_000029.2:p.Asp539Val	1332170	missense	0	0	0	0	-	-	-	BP1
NM_000038.6:c.1617C>T	NP_000029.2:p.Asp539=	490216	synonymous	0	0	0	0	-	-	-	BP4, BP7
NM_000038.6:c.1617C>A	NP_000029.2:p.Asp539Glu	482298	missense	0	0	0	0	-	-	-	BP1
NM_000038.6:c.1619T>C	NP_000029.2:p.Leu540Ser	1021695	missense	0	0	0	0	-	-	-	BP1
NM_000038.6:c.1620A>C	NP_000029.2:p.Leu540Phe	629353	missense	0	0	0	0	-	-	-	BP1
NM_000038.6:c.1621C>A	NP_000029.2:p.Gln541Lys	922657	missense	0	0	0.01	0	-	-	-	BP1
NM_000038.6:c.1625A>C	NP_000029.2:p.Gln542Pro	482494	splice	0	0	0.02	0.06	4.424	3.213	7.637
NM_000038.6:c.1626+3A>C		421590	splice	0	0	0	0.59	-0.183	7.819	7.637
NM_000038.6:c.1626+3A>G		411555	splice	0	0	0	0.1	2.933	4.704	7.637
NM_000038.6:c.1626+4C>G		1009724	splice	0	0	0.22	0.01	5.893	1.744	7.637
NM_000038.6:c.1626+4C>A		490218	splice	0	0	0	0	8.553	-0.916	7.637	BP4
NM_000038.6:c.1626+5T>G		629404	splice	0	0	0	0	10.03	-2.394	7.637	BP4
NM_000038.6:c.1626+6A>C		918988	splice	0	0	0	0	7.041	0.596	7.637	BP4
NM_000038.6:c.1626+6A>G		633038	splice	0	0	0	0	9.042	-1.406	7.637	BP4
NM_000038.6:c.1626+8T>G		630114	splice	0	0	0	0	-	-	-	BP4
NM_000038.6:c.1626+8T>C		490219	splice	0	0	0	0	-	-	-	BP4
NM_000038.6:c.1626+18A>G		512551	intron	0	0	0	0	-	-	-	BP4, BP7
NM_000038.6:c.1626+19C>A		923783	intron	0	0	0	0	-	-	-	BP4, BP7
NM_000038.6:c.1626+19C>T		490217	intron	0	0	0	0	-	-	-	BP4, BP7
NM_000038.6:c.1626+20C>G		APC_001891	intron	0	0	0	0	-	-	-	BP4, BP7
NM_000038.6:c.1626+135T>C		83160	intron	0	0	0	0	-	-	-	BP4, BP7
NM_000038.6:c.1626+286G>A		1187269	intron	0	0	0	0	-	-	-	BP4, BP7
NM_000038.6:c.1626+290G>C		83161	intron	0	0	0	0	-	-	-	BP4, BP7
NM_000038.6:c.1626+299C>G		1204040	intron	0	0	0	0	-	-	-	BP4, BP7
NM_000038.6:c.1627-382del		1269198	intron	0	0	0	0	-	-	-	BP4, BP7
NM_000038.6:c.1627-315C>T		83162	intron	0	0	0	0	-	-	-	BP4, BP7
NM_000038.6:c.1627-93A>C		217933	intron	0	0	0	0	-	-	-	BP4, BP7
NM_000038.6:c.1627-17A>G		490220	splice	0.01	0	0	0	4.946	1.336	6.282
NM_000038.6:c.1627-16A>C		627826	splice	0	0	0	0	6.114	0.169	6.282	BP4
NM_000038.6:c.1627-10T>A		650476	splice	0	0	0	0	5.038	1.244	6.282
NM_000038.6:c.1627-10T>G		216152	splice	0	0	0	0	4.719	1.563	6.282
NM_000038.6:c.1627-8A>G		APC_000214	splice	1	0	0	0	0.113	6.169	6.282	PP3
NM_000038.6:c.1627-3C>T		469716	splice	0	0	0	0	5.521	0.761	6.282	BP4
NM_000038.6:c.1627G>T	NP_000029.2:p.Val543Phe	490221	splice	0	0.01	0	0	4.425	1.857	6.282
NM_000038.6:c.1629T>C	NP_000029.2:p.Val543=	217934	splice	0	0	0	0	6.621	-0.339	6.282	BP4
NM_000038.6:c.1630A>C	NP_000029.2:p.Ile544Leu	665718	missense	0	0	0	0	-	-	-	BP1
NM_000038.6:c.1631T>A	NP_000029.2:p.Ile544Asn	485140	missense	0	0	0	0	-	-	-	BP1
NM_000038.6:c.1631T>C	NP_000029.2:p.Ile544Thr	41520	missense	0	0	0	0	-	-	-	BP1
NM_000038.6:c.1632T>C	NP_000029.2:p.Ile544=	537672	synonymous	0	0	0	0	-	-	-	BP4, BP7
NM_000038.6:c.1635G>T	NP_000029.2:p.Ala545=	1102885	synonymous	0.01	0	0	0	-	-	-	BP4, BP7
NM_000038.6:c.1635G>A	NP_000029.2:p.Ala545=	42239	synonymous	0	0	0	0	-	-	-	BP4, BP7
NM_000038.6:c.1638T>C	NP_000029.2:p.Ser546=	631267	synonymous	0	0	0	0	-	-	-	BP4, BP7
NM_000038.6:c.1639G>A	NP_000029.2:p.Val547Ile	537498	missense	0	0	0	0	-	-	-	BP1
NM_000038.6:c.1640T>G	NP_000029.2:p.Val547Gly	643367	missense	0	0	0	0	-	-	-	BP1
NM_000038.6:c.1642T>A	NP_000029.2:p.Leu548Met	656514	missense	0	0	0	0	-	-	-	BP1
NM_000038.6:c.1642T>G	NP_000029.2:p.Leu548Val	411557	missense	0	0	0	0	-	-	-	BP1
NM_000038.6:c.1644G>C	NP_000029.2:p.Leu548Phe	1041944	missense	0.01	0	0	0	-	-	-	BP1
NM_000038.6:c.1647G>A	NP_000029.2:p.Arg549=	384361	synonymous	0	0	0	0	-	-	-	BP4, BP7
NM_000038.6:c.1655C>G	NP_000029.2:p.Ser552Cys	568451	missense	0	0	0	0	-	-	-	BP1
NM_000038.6:c.1656T>G	NP_000029.2:p.Ser552=	510480	synonymous	0	0	0	0	-	-	-	BP4, BP7
NM_000038.6:c.1661G>A	NP_000029.2:p.Arg554Gln	839348	missense	0	0	0	0	-	-	-	BP1
NM_000038.6:c.1662A>C	NP_000029.2:p.Arg554=	384511	synonymous	0	0	0	0	-	-	-	BP4, BP7
NM_000038.6:c.1665A>G	NP_000029.2:p.Ala555=	924306	synonymous	0	0	0	0	-	-	-	BP4, BP7
NM_000038.6:c.1668T>C	NP_000029.2:p.Asp556=	819776	synonymous	0	0	0	0	-	-	-	BP4, BP7
NM_000038.6:c.1669G>A	NP_000029.2:p.Val557Ile	819784	missense	0	0	0	0	-	-	-	BP1
NM_000038.6:c.1673A>G	NP_000029.2:p.Asn558Ser	581076	missense	0	0	0.3	0	-	-	-
NM_000038.6:c.1680A>G	NP_000029.2:p.Lys560=	537661	synonymous	0	0	0	0	-	-	-	BP4, BP7
NM_000038.6:c.1682A>C	NP_000029.2:p.Lys561Thr	928195	missense	0	0	0	0	-	-	-	BP1
NM_000038.6:c.1682A>G	NP_000029.2:p.Lys561Arg	577613	missense	0	0	0	0	-	-	-	BP1
NM_000038.6:c.1685C>A	NP_000029.2:p.Thr562Lys	819831	missense	0	0	0	0	-	-	-	BP1
NM_000038.6:c.1685C>T	NP_000029.2:p.Thr562Met	156480	missense	0	0	0	0	-	-	-	BP1
NM_000038.6:c.1686G>A	NP_000029.2:p.Thr562=	183784	synonymous	0	0	0	0	-	-	-	BP4, BP7
NM_000038.6:c.1687T>C	NP_000029.2:p.Leu563=	386911	synonymous	0	0	0	0	-	-	-	BP4, BP7
NM_000038.6:c.1688T>C	NP_000029.2:p.Leu563Ser	809781	missense	0	0	0	0	-	-	-	BP1
NM_000038.6:c.1689G>A	NP_000029.2:p.Leu563=	1090496	synonymous	0	0	0	0	-	-	-	BP4, BP7
NM_000038.6:c.1691G>A	NP_000029.2:p.Arg564Gln	233448	missense	0	0	0	0	-	-	-	BP1
NM_000038.6:c.1692A>C	NP_000029.2:p.Arg564=	819859	synonymous	0	0	0	0	-	-	-	BP4, BP7
NM_000038.6:c.1693G>A	NP_000029.2:p.Glu565Lys	965753	missense	0	0	0	0	-	-	-	BP1
NM_000038.6:c.1694A>G	NP_000029.2:p.Glu565Gly	1009982	missense	0	0	0	0	-	-	-	BP1
NM_000038.6:c.1695A>G	NP_000029.2:p.Glu565=	183766	synonymous	0	0	0	0	-	-	-	BP4, BP7
NM_000038.6:c.1696G>T	NP_000029.2:p.Val566Phe	924806	missense	0	0	0	0	-	-	-	BP1
NM_000038.6:c.1696G>A	NP_000029.2:p.Val566Ile	836540	missense	0	0	0	0	-	-	-	BP1
NM_000038.6:c.1697T>C	NP_000029.2:p.Val566Ala	640076	missense	0	0	0	0	-	-	-	BP1
NM_000038.6:c.1697T>A	NP_000029.2:p.Val566Asp	438867	missense	0	0	0	0	-	-	-	BP1
NM_000038.6:c.1699G>C	NP_000029.2:p.Gly567Arg	834945	missense	0	0	0	0	-	-	-	BP1
NM_000038.6:c.1700G>C	NP_000029.2:p.Gly567Ala	1045006	missense	0	0	0	0	-	-	-	BP1
NM_000038.6:c.1700G>A	NP_000029.2:p.Gly567Glu	922686	missense	0	0	0	0	-	-	-	BP1
NM_000038.6:c.1703G>A	NP_000029.2:p.Ser568Asn	819869	missense	0	0	0	0	-	-	-	BP1
NM_000038.6:c.1703G>T	NP_000029.2:p.Ser568Ile	819844	missense	0	0	0	0	-	-	-	BP1
NM_000038.6:c.1705G>A	NP_000029.2:p.Val569Met	230127	missense	0	0	0	0	-	-	-	BP1
NM_000038.6:c.1710A>C	NP_000029.2:p.Lys570Asn	1332126	missense	0	0	0	0	-	-	-	BP1
NM_000038.6:c.1712C>T	NP_000029.2:p.Ala571Val	629274	missense	0	0	0	0	-	-	-	BP1
NM_000038.6:c.1713A>G	NP_000029.2:p.Ala571=	377490	synonymous	0	0	0	0	-	-	-	BP4, BP7
NM_000038.6:c.1720G>C	NP_000029.2:p.Glu574Gln	849444	missense	0	0	0	0	-	-	-	BP1
NM_000038.6:c.1721A>G	NP_000029.2:p.Glu574Gly	574637	missense	0	0	0	0	-	-	-	BP1
NM_000038.6:c.1722A>G	NP_000029.2:p.Glu574=	184100	synonymous	0	0	0	0	-	-	-	BP4, BP7
NM_000038.6:c.1723T>A	NP_000029.2:p.Cys575Ser	629181	missense	0	0	0	0	-	-	-	BP1
NM_000038.6:c.1723T>C	NP_000029.2:p.Cys575Arg	537443	missense	0	0	0	0	-	-	-	BP1
NM_000038.6:c.1729T>G	NP_000029.2:p.Leu577Val	411391	missense	0	0	0	0	-	-	-	BP1
NM_000038.6:c.1733A>G	NP_000029.2:p.Glu578Gly	819933	missense	0	0	0	0	-	-	-	BP1
NM_000038.6:c.1738A>G	NP_000029.2:p.Lys580Glu	951318	missense	0	0	0	0	-	-	-	BP1
NM_000038.6:c.1739A>G	NP_000029.2:p.Lys580Arg	580267	missense	0	0	0	0	-	-	-	BP1
NM_000038.6:c.1742A>G	NP_000029.2:p.Lys581Arg	APC_000321	splice	0	0	0	0.2	4.243	4.251	8.494
NM_000038.6:c.1742A>C	NP_000029.2:p.Lys581Thr	945660	splice	0	0	0	0.03	6.794	1.7	8.494
NM_000038.6:c.1743+1del		APC_001411	splice	0	0	0	1	-	-	8.49	PP3
NM_000038.6:c.1743+5C>G		1046786	splice	0	0	0	0	10.746	-2.252	8.494	BP4
NM_000038.6:c.1743+5C>T		230099	splice	0	0	0	0	8.397	0.097	8.494	BP4
NM_000038.6:c.1743+6T>A		567800	splice	0	0	0	0	7.874	0.62	8.494	BP4
NM_000038.6:c.1743+6T>C		381126	splice	0	0	0	0	9.16	-0.667	8.494	BP4
NM_000038.6:c.1743+15A>G		926345	intron	0	0	0	0	-	-	-	BP4, BP7
NM_000038.6:c.1743+18_1743+106del		422230	intron	0.01	0	0	0	5.18	4.83	10
NM_000038.6:c.1743+78A>G		676530	intron	0	0	0	0	-	-	-	BP4, BP7
NM_000038.6:c.1743+193G>A		83163	intron	0	0	0	0	-	-	-	BP4, BP7
NM_000038.6:c.1743+299T>G		83164	intron	0	0	0	0	-	-	-	BP4, BP7
NM_000038.6:c.1743+344G>T		83165	intron	0	0	0	0	-	-	-	BP4, BP7
NM_000038.6:c.1743+347G>T		83166	intron	0	0	0	0	-	-	-	BP4, BP7
NM_000038.6:c.1743+349G>T		83167	intron	0	0	0	0	-	-	-	BP4, BP7
NM_000038.6:c.1743+439T>A		82585	intron	0	0	0	0	-	-	-	BP4, BP7
NM_000038.6:c.1743+442G>C		82586	intron	0	0	0	0	-	-	-	BP4, BP7
NM_000038.6:c.1743+445C>A		83168	intron	0	0	0	0	-	-	-	BP4, BP7
NM_000038.6:c.1743+494C>A		223437	intron	0	0	0	0	-	-	-	BP4, BP7
NM_000038.6:c.1743+527C>A		82587	intron	0	0	0	0	-	-	-	BP4, BP7
NM_000038.6:c.1743+688T>G		82588	intron	0	0	0	0	-	-	-	BP4, BP7
NM_000038.6:c.1743+690G>C		82589	intron	0	0	0	0	-	-	-	BP4, BP7
NM_000038.6:c.1743+706C>T		82590	intron	0	0	0	0	-	-	-	BP4, BP7
NM_000038.6:c.1743+959C>T		223438	intron	0	0	0	0	-	-	-	BP4, BP7
NM_000038.6:c.1743+972G>A		83169	intron	0	0	0	0	-	-	-	BP4, BP7
NM_000038.6:c.1743+973A>G		83170	intron	0	0	0	0	-	-	-	BP4, BP7
NM_000038.6:c.1743+1053T>C		83171	intron	0	0	0	0	-	-	-	BP4, BP7
NM_000038.6:c.1743+1062A>C		82591	intron	0	0	0	0	-	-	-	BP4, BP7
NM_000038.6:c.1743+1075A>G		223447	intron	0	0	0.01	0	-	-	-	BP4, BP7
NM_000038.6:c.1743+1320G>A		82592	intron	0	0	0	0	-	-	-	BP4, BP7
NM_000038.6:c.1743+1377C>A		82593	intron	0	0	0	0	-	-	-	BP4, BP7
NM_000038.6:c.1743+1378T>A		83172	intron	0	0	0	0	-	-	-	BP4, BP7
NM_000038.6:c.1743+1535T>A		83173	intron	0	0	0	0	-	-	-	BP4, BP7
NM_000038.6:c.1743+1539C>A		83174	intron	0	0	0	0	-	-	-	BP4, BP7
NM_000038.6:c.1743+1544A>C		83175	intron	0	0	0	0	-	-	-	BP4, BP7
NM_000038.6:c.1743+1623C>A		83176	intron	0	0	0	0	-	-	-	BP4, BP7
NM_000038.6:c.1743+1735T>G		82594	intron	0	0	0	0	-	-	-	BP4, BP7
NM_000038.6:c.1743+1737A>G		83177	intron	0	0	0	0	-	-	-	BP4, BP7
NM_000038.6:c.1743+1810A>G		83178	intron	0	0	0	0	-	-	-	BP4, BP7
NM_000038.6:c.1743+1898A>T		82595	intron	0	0	0	0	-	-	-	BP4, BP7
NM_000038.6:c.1743+1900G>T		82596	intron	0	0	0	0	-	-	-	BP4, BP7
NM_000038.6:c.1743+2155T>G		82597	intron	0	0	0	0	-	-	-	BP4, BP7
NM_000038.6:c.1743+2156G>T		83179	intron	0.25	0	0	0	-	-	-
NM_000038.6:c.1743+2157A>T		82598	intron	0	0	0	0	-	-	-	BP4, BP7
NM_000038.6:c.1743+2158G>T		83180	intron	0	0	0	0	-	-	-	BP4, BP7
NM_000038.6:c.1743+2159A>T		82599	intron	0	0	0	0	-	-	-	BP4, BP7
NM_000038.6:c.1743+2193G>A		83181	intron	0.05	0	0	0	-	-	-	BP4, BP7
NM_000038.6:c.1743+2374A>C		82600	intron	0	0	0	0	-	-	-	BP4, BP7
NM_000038.6:c.1743+2399T>G		82601	intron	0	0	0	0	-	-	-	BP4, BP7
NM_000038.6:c.1743+2402T>G		82602	intron	0	0	0	0	-	-	-	BP4, BP7
NM_000038.6:c.1743+2461T>G		83182	intron	0	0	0	0	-	-	-	BP4, BP7
NM_000038.6:c.1743+2918T>C		83183	intron	0	0	0	0	-	-	-	BP4, BP7
NM_000038.6:c.1744-2827C>T		83184	intron	0	0	0	0	-	-	-	BP4, BP7
NM_000038.6:c.1744-2727G>A		82603	intron	0	0	0	0	-	-	-	BP4, BP7
NM_000038.6:c.1744-2707C>G		83185	intron	0	0	0	0	-	-	-	BP4, BP7
NM_000038.6:c.1744-2583A>G		83186	intron	0	0	0	0	-	-	-	BP4, BP7
NM_000038.6:c.1744-2518G>C		83187	intron	0	0	0	0	-	-	-	BP4, BP7
NM_000038.6:c.1744-2272A>C		82604	intron	0	0	0	0	-	-	-	BP4, BP7
NM_000038.6:c.1744-2269T>C		83188	intron	0	0	0	0	-	-	-	BP4, BP7
NM_000038.6:c.1744-2182G>A		83189	intron	0	0	0	0	-	-	-	BP4, BP7
NM_000038.6:c.1744-2151T>A		83190	intron	0	0	0	0	-	-	-	BP4, BP7
NM_000038.6:c.1744-2150T>A		83191	intron	0	0	0	0	-	-	-	BP4, BP7
NM_000038.6:c.1744-2149T>C		83192	intron	0	0	0	0	-	-	-	BP4, BP7
NM_000038.6:c.1744-1921T>G		83193	intron	0	0	0	0	-	-	-	BP4, BP7
NM_000038.6:c.1744-1872T>C		82605	intron	0	0	0	0	-	-	-	BP4, BP7
NM_000038.6:c.1744-1868T>C		82606	intron	0	0	0	0	-	-	-	BP4, BP7
NM_000038.6:c.1744-1839C>A		83194	intron	0	0	0	0	-	-	-	BP4, BP7
NM_000038.6:c.1744-1829T>C		82607	intron	0	0	0	0	-	-	-	BP4, BP7
NM_000038.6:c.1744-1489T>G		82608	intron	0	0	0	0	-	-	-	BP4, BP7
NM_000038.6:c.1744-1262G>T		83195	intron	0	0	0	0	-	-	-	BP4, BP7
NM_000038.6:c.1744-1123T>A		83196	intron	0	0	0	0	-	-	-	BP4, BP7
NM_000038.6:c.1744-1024A>G		83197	intron	0	0	0	0	-	-	-	BP4, BP7
NM_000038.6:c.1744-980T>G		82609	intron	0	0	0	0	-	-	-	BP4, BP7
NM_000038.6:c.1744-758C>G		83198	intron	0	0	0	0	-	-	-	BP4, BP7
NM_000038.6:c.1744-739T>G		82610	intron	0	0	0	0	-	-	-	BP4, BP7
NM_000038.6:c.1744-731T>G		82611	intron	0	0	0	0	-	-	-	BP4, BP7
NM_000038.6:c.1744-725A>C		82612	intron	0	0	0	0	-	-	-	BP4, BP7
NM_000038.6:c.1744-722A>C		82613	intron	0	0	0	0	-	-	-	BP4, BP7
NM_000038.6:c.1744-690A>T		83199	intron	0	0	0	0	-	-	-	BP4, BP7
NM_000038.6:c.1744-577T>G		83200	intron	0	0	0	0	-	-	-	BP4, BP7
NM_000038.6:c.1744-574G>A		83201	intron	0	0	0	0	-	-	-	BP4, BP7
NM_000038.6:c.1744-569C>A		83202	intron	0	0	0	0	-	-	-	BP4, BP7
NM_000038.6:c.1744-566G>C		83203	intron	0	0	0	0	-	-	-	BP4, BP7
NM_000038.6:c.1744-564A>C		83204	intron	0	0	0	0	-	-	-	BP4, BP7
NM_000038.6:c.1744-486G>T		83205	intron	0	0	0	0	-	-	-	BP4, BP7
NM_000038.6:c.1744-485A>T		83206	intron	0	0	0	0	-	-	-	BP4, BP7
NM_000038.6:c.1744-427T>G		83207	intron	0	0	0	0	-	-	-	BP4, BP7
NM_000038.6:c.1744-363T>A		83208	intron	0	0	0	0	-	-	-	BP4, BP7
NM_000038.6:c.1744-290G>A		83209	intron	0	0	0	0	-	-	-	BP4, BP7
NM_000038.6:c.1744-213T>A		83210	intron	0	0	0	0	-	-	-	BP4, BP7
NM_000038.6:c.1744-212G>T		83211	intron	0	0	0	0	-	-	-	BP4, BP7
NM_000038.6:c.1744-158A>G		1238626	intron	0	0	0	0	-	-	-	BP4, BP7
NM_000038.6:c.1744-144A>G		223434	intron	0	0	0	0	-	-	-	BP4, BP7
NM_000038.6:c.1744-22C>G		APC_001791	intron	0	0	0	0	-	-	-	BP4, BP7
NM_000038.6:c.1744-20C>T		490223	intron	0	0	0	0	10.21	-0.208	10.001	BP4
NM_000038.6:c.1744-19A>G		384186	intron	0	0	0	0	9.703	0.298	10.001	BP4
NM_000038.6:c.1744-17_1744-5delinsTC		APC_000296	splice	0	0	0	0	-	-	-	BP4
NM_000038.6:c.1744-14_1744-13del		548881	splice	0.01	0.01	0	0	-	-	-	BP4
NM_000038.6:c.1744-14C>A		383468	splice	0	0.03	0	0	8.955	1.046	10.001	BP4
NM_000038.6:c.1744-11T>G		APC_001729	splice	0	0	0	0	8.468	1.533	10.001
NM_000038.6:c.1744-10T>C		516255	splice	0	0.02	0	0	11.053	-1.052	10.001	BP4
NM_000038.6:c.1744-6_1744-4delinsAG		664704	splice	-	-	-	-	5.18	4.83	10	PP3
NM_000038.6:c.1744-4C>G		433625	splice	0.48	0.59	0	0	6.664	3.337	10.001
NM_000038.6:c.1744-3T>G		819988	splice	0	0.89	0	0	0.179	9.822	10.001	PP3
NM_000038.6:c.1744-3T>C		490224	splice	0	0	0	0	10.142	-0.141	10.001	BP4
NM_000038.6:c.1744-2_1754del		APC_001089	splice	0	0	0	0	-	-	-	BP4
NM_000038.6:c.1746A>T	NP_000029.2:p.Glu582Asp	819994	splice	0	0	0	0	10.101	-0.099	10.001	BP4
NM_000038.6:c.1746A>G	NP_000029.2:p.Glu582=	231116	splice	0.01	0.01	0	0	9.392	0.61	10.001	BP4
NM_000038.6:c.1747T>C	NP_000029.2:p.Ser583Pro	819981	missense	0	0	0	0	-	-	-	BP1
NM_000038.6:c.1747T>G	NP_000029.2:p.Ser583Ala	411567	missense	0.13	0.01	0	0	-	-	-	BP1
NM_000038.6:c.1749A>G	NP_000029.2:p.Ser583=	1147120	synonymous	0	0	0	0	-	-	-	BP4, BP7
NM_000038.6:c.1749A>C	NP_000029.2:p.Ser583=	797754	synonymous	0	0	0	0	-	-	-	BP4, BP7
NM_000038.6:c.1750A>T	NP_000029.2:p.Thr584Ser	922364	missense	0	0	0	0	-	-	-	BP1
NM_000038.6:c.1752C>T	NP_000029.2:p.Thr584=	754531	synonymous	0	0	0	0	-	-	-	BP4, BP7
NM_000038.6:c.1755C>G	NP_000029.2:p.Leu585=	490225	synonymous	0	0	0	0	-	-	-	BP4, BP7
NM_000038.6:c.1757A>G	NP_000029.2:p.Lys586Arg	486751	missense	0	0	0	0	-	-	-	BP1
NM_000038.6:c.1761C>T	NP_000029.2:p.Ser587=	381116	synonymous	0	0.02	0	0	-	-	-	BP4, BP7
NM_000038.6:c.1762G>C	NP_000029.2:p.Val588Leu	573838	missense	0	0.01	0	0	-	-	-	BP1
NM_000038.6:c.1762G>A	NP_000029.2:p.Val588Ile	469719	missense	0	0.02	0	0	-	-	-	BP1
NM_000038.6:c.1763T>C	NP_000029.2:p.Val588Ala	411560	missense	0	0	0	0	-	-	-	BP1
NM_000038.6:c.1764A>T	NP_000029.2:p.Val588=	820038	synonymous	0	0	0	0	-	-	-	BP4, BP7
NM_000038.6:c.1766T>C	NP_000029.2:p.Leu589Ser	820019	missense	0	0	0	0	-	-	-	BP1
NM_000038.6:c.1773C>G	NP_000029.2:p.Ala591=	802137	synonymous	0	0	0	0	-	-	-	BP4, BP7
NM_000038.6:c.1775T>C	NP_000029.2:p.Leu592Ser	859172	missense	0	0	0	0	-	-	-	BP1
NM_000038.6:c.1776A>G	NP_000029.2:p.Leu592=	628931	synonymous	0	0	0	0	-	-	-	BP4, BP7
NM_000038.6:c.1776A>T	NP_000029.2:p.Leu592Phe	537416	missense	0	0	0	0	-	-	-	BP1
NM_000038.6:c.1786T>C	NP_000029.2:p.Ser596Pro	574434	missense	0	0	0	0	-	-	-	BP1
NM_000038.6:c.1787C>T	NP_000029.2:p.Ser596Leu	486769	missense	0	0.06	0	0	-	-	-	BP1
NM_000038.6:c.1790C>T	NP_000029.2:p.Ala597Val	574374	missense	0	0.03	0	0	-	-	-	BP1
NM_000038.6:c.1799C>G	NP_000029.2:p.Thr600Ser	847385	missense	0	0	0	0	-	-	-	BP1
NM_000038.6:c.1802A>G	NP_000029.2:p.Glu601Gly	482421	missense	0	0	0	0	-	-	-	BP1
NM_000038.6:c.1803G>C	NP_000029.2:p.Glu601Asp	490226	missense	0.01	0	0	0	-	-	-	BP1
NM_000038.6:c.1804A>T	NP_000029.2:p.Asn602Tyr	1339846	missense	0	0	0	0	-	-	-	BP1
NM_000038.6:c.1805A>T	NP_000029.2:p.Asn602Ile	924397	missense	0	0	0	0	-	-	-	BP1
NM_000038.6:c.1805A>G	NP_000029.2:p.Asn602Ser	919879	missense	0	0	0	0	-	-	-	BP1
NM_000038.6:c.1806T>C	NP_000029.2:p.Asn602=	1080324	synonymous	0	0	0	0	-	-	-	BP4, BP7
NM_000038.6:c.1807A>G	NP_000029.2:p.Lys603Glu	1051315	missense	0	0	0	0	-	-	-	BP1
NM_000038.6:c.1810G>A	NP_000029.2:p.Ala604Thr	485116	missense	0.01	0	0	0	-	-	-	BP1
NM_000038.6:c.1811C>T	NP_000029.2:p.Ala604Val	490227	missense	0	0	0	0	-	-	-	BP1
NM_000038.6:c.1811C>G	NP_000029.2:p.Ala604Gly	233794	missense	0	0	0.18	0	-	-	-	BP1
NM_000038.6:c.1813G>A	NP_000029.2:p.Asp605Asn	411378	missense	0	0	0	0	-	-	-	BP1
NM_000038.6:c.1814A>T	NP_000029.2:p.Asp605Val	945481	missense	0.02	0	0	0	-	-	-	BP1
NM_000038.6:c.1815T>C	NP_000029.2:p.Asp605=	801028	synonymous	0	0	0	0	-	-	-	BP4, BP7
NM_000038.6:c.1816A>G	NP_000029.2:p.Ile606Val	922610	missense	0	0	0.02	0	-	-	-	BP1
NM_000038.6:c.1817T>G	NP_000029.2:p.Ile606Arg	APC_001836	missense	0	0	0	0	-	-	-	BP1
NM_000038.6:c.1817T>C	NP_000029.2:p.Ile606Thr	537509	missense	0	0	0	0	-	-	-	BP1
NM_000038.6:c.1818A>G	NP_000029.2:p.Ile606Met	1051324	missense	0	0	0	0	-	-	-	BP1
NM_000038.6:c.1819T>C	NP_000029.2:p.Cys607Arg	486758	missense	0	0	0	0	-	-	-	BP1
NM_000038.6:c.1820G>C	NP_000029.2:p.Cys607Ser	486778	missense	0.01	0	0	0	-	-	-	BP1
NM_000038.6:c.1821T>G	NP_000029.2:p.Cys607Trp	856642	missense	0	0	0	0	-	-	-	BP1
NM_000038.6:c.1821delinsGTGCTTTAAAAAA	NP_000029.2:p.Cys607delinsTrpCysPheLysLys	820123	inframe	-	-	-	-	-	-	-
NM_000038.6:c.1824T>A	NP_000029.2:p.Ala608=	573682	synonymous	0	0	0	0	-	-	-	BP4, BP7
NM_000038.6:c.1825G>A	NP_000029.2:p.Val609Ile	127278	missense	0	0	0	0	-	-	-	BP1
NM_000038.6:c.1828G>T	NP_000029.2:p.Asp610Tyr	651505	missense	0	0	0	0	-	-	-	BP1
NM_000038.6:c.1829A>G	NP_000029.2:p.Asp610Gly	230672	missense	0.04	0	0.01	0	-	-	-	BP1
NM_000038.6:c.1831G>A	NP_000029.2:p.Gly611Ser	925241	missense	0	0	0	0	-	-	-	BP1
NM_000038.6:c.1834G>C	NP_000029.2:p.Ala612Pro	950965	missense	0	0	0	0	-	-	-	BP1
NM_000038.6:c.1834G>T	NP_000029.2:p.Ala612Ser	482502	missense	0	0	0	0	-	-	-	BP1
NM_000038.6:c.1835C>G	NP_000029.2:p.Ala612Gly	919668	missense	0.01	0	0	0	-	-	-	BP1
NM_000038.6:c.1835C>T	NP_000029.2:p.Ala612Val	820149	missense	0	0	0	0	-	-	-	BP1
NM_000038.6:c.1836A>G	NP_000029.2:p.Ala612=	1198211	synonymous	0	0	0.01	0	-	-	-	BP4, BP7
NM_000038.6:c.1837C>G	NP_000029.2:p.Leu613Val	861307	missense	0	0	0	0	-	-	-	BP1
NM_000038.6:c.1837C>T	NP_000029.2:p.Leu613Phe	647210	missense	0	0	0	0	-	-	-	BP1
NM_000038.6:c.1839T>C	NP_000029.2:p.Leu613=	820141	synonymous	0	0	0	0	-	-	-	BP4, BP7
NM_000038.6:c.1841C>G	NP_000029.2:p.Ala614Gly	640069	missense	0.01	0	0	0	-	-	-	BP1
NM_000038.6:c.1842A>G	NP_000029.2:p.Ala614=	378943	synonymous	0	0	0	0	-	-	-	BP4, BP7
NM_000038.6:c.1845T>G	NP_000029.2:p.Phe615Leu	1019690	missense	0	0	0	0	-	-	-	BP1
NM_000038.6:c.1849G>T	NP_000029.2:p.Val617Phe	647310	missense	0	0	0	0	-	-	-	BP1
NM_000038.6:c.1851T>G	NP_000029.2:p.Val617=	487044	synonymous	0	0	0.01	0	-	-	-	BP4, BP7
NM_000038.6:c.1853G>A	NP_000029.2:p.Gly618Asp	926240	missense	0	0	0	0	-	-	-	BP1
NM_000038.6:c.1854C>T	NP_000029.2:p.Gly618=	469720	synonymous	0	0	0.07	0	-	-	-	BP4, BP7
NM_000038.6:c.1856C>A	NP_000029.2:p.Thr619Asn	486745	missense	0	0	0	0	-	-	-	BP1
NM_000038.6:c.1857T>C	NP_000029.2:p.Thr619=	482309	synonymous	0	0	0	0	-	-	-	BP4, BP7
NM_000038.6:c.1860T>C	NP_000029.2:p.Leu620=	1142186	synonymous	0	0	0	0	-	-	-	BP4, BP7
NM_000038.6:c.1860T>A	NP_000029.2:p.Leu620=	490228	synonymous	0	0	0	0	-	-	-	BP4, BP7
NM_000038.6:c.1862C>G	NP_000029.2:p.Thr621Ser	923003	missense	0	0	0	0	-	-	-	BP1
NM_000038.6:c.1862C>T	NP_000029.2:p.Thr621Ile	489418	missense	0	0	0	0	-	-	-	BP1
NM_000038.6:c.1863T>C	NP_000029.2:p.Thr621=	135686	synonymous	0	0	0	0	-	-	-	BP4, BP7
NM_000038.6:c.1864T>C	NP_000029.2:p.Tyr622His	584663	missense	0	0	0	0	-	-	-	BP1
NM_000038.6:c.1865A>G	NP_000029.2:p.Tyr622Cys	630746	missense	0	0	0	0	-	-	-	BP1
NM_000038.6:c.1865A>T	NP_000029.2:p.Tyr622Phe	537410	missense	0	0	0	0	-	-	-	BP1
NM_000038.6:c.1866C>T	NP_000029.2:p.Tyr622=	230050	synonymous	0	0	0	0	-	-	-	BP4, BP7
NM_000038.6:c.1867C>T	NP_000029.2:p.Arg623Trp	181790	missense	0	0	0	0	-	-	-	BP1
NM_000038.6:c.1868G>A	NP_000029.2:p.Arg623Gln	486784	missense	0	0	0	0	-	-	-	BP1
NM_000038.6:c.1869G>T	NP_000029.2:p.Arg623=	APC_000607	synonymous	0	0	0	0	-	-	-	BP4, BP7
NM_000038.6:c.1869G>C	NP_000029.2:p.Arg623=	1137861	synonymous	0	0	0	0	-	-	-	BP4, BP7
NM_000038.6:c.1870A>C	NP_000029.2:p.Ser624Arg	582752	missense	0	0	0	0	-	-	-	BP1
NM_000038.6:c.1871G>C	NP_000029.2:p.Ser624Thr	490229	missense	0	0	0	0	-	-	-	BP1
NM_000038.6:c.1872C>T	NP_000029.2:p.Ser624=	486762	synonymous	0	0	0	0	-	-	-	BP4, BP7
NM_000038.6:c.1873C>A	NP_000029.2:p.Gln625Lys	947452	missense	0	0	0	0	-	-	-	BP1
NM_000038.6:c.1875G>A	NP_000029.2:p.Gln625=	485139	synonymous	0	0	0	0	-	-	-	BP4, BP7
NM_000038.6:c.1876A>G	NP_000029.2:p.Thr626Ala	421285	missense	0	0	0	0	-	-	-	BP1
NM_000038.6:c.1879A>C	NP_000029.2:p.Asn627His	576349	missense	0	0	0	0	-	-	-	BP1
NM_000038.6:c.1880A>G	NP_000029.2:p.Asn627Ser	572572	missense	0	0	0	0	-	-	-	BP1
NM_000038.6:c.1881C>T	NP_000029.2:p.Asn627=	1200618	synonymous	0	0	0	0	-	-	-	BP4, BP7
NM_000038.6:c.1886T>C	NP_000029.2:p.Leu629Ser	926362	missense	0	0	0	0	-	-	-	BP1
NM_000038.6:c.1888G>A	NP_000029.2:p.Ala630Thr	1318701	missense	0	0	0	0	-	-	-	BP1
NM_000038.6:c.1888G>C	NP_000029.2:p.Ala630Pro	927589	missense	0	0	0	0	-	-	-	BP1
NM_000038.6:c.1892T>C	NP_000029.2:p.Ile631Thr	643193	missense	0	0	0	0	-	-	-	BP1
NM_000038.6:c.1895T>C	NP_000029.2:p.Ile632Thr	140904	missense	0	0	0	0	-	-	-	BP1
NM_000038.6:c.1902T>G	NP_000029.2:p.Ser634Arg	231954	missense	0	0	0	0	-	-	-	BP1
NM_000038.6:c.1904G>A	NP_000029.2:p.Gly635Glu	433629	missense	0	0	0	0	-	-	-	BP1
NM_000038.6:c.1904G>C	NP_000029.2:p.Gly635Ala	181791	missense	0	0	0.01	0	-	-	-	BP1
NM_000038.6:c.1905A>G	NP_000029.2:p.Gly635=	761596	synonymous	0	0	0	0	-	-	-	BP4, BP7
NM_000038.6:c.1906G>A	NP_000029.2:p.Gly636Ser	485113	missense	0	0	0	0	-	-	-	BP1
NM_000038.6:c.1908T>C	NP_000029.2:p.Gly636=	186647	synonymous	0	0	0	0	-	-	-	BP4, BP7
NM_000038.6:c.1908T>G	NP_000029.2:p.Gly636=	82614	synonymous	0	0	0	0.03	-	-	-	BP4, BP7
NM_000038.6:c.1909G>A	NP_000029.2:p.Gly637Arg	486780	missense	0	0	0.15	0.1	-	-	-	BP1
NM_000038.6:c.1912A>C	NP_000029.2:p.Ile638Leu	628655	missense	0	0	0	0.01	-	-	-	BP1
NM_000038.6:c.1912A>T	NP_000029.2:p.Ile638Leu	127279	missense	0	0	0.11	0.1	-	-	-	BP1
NM_000038.6:c.1912A>G	NP_000029.2:p.Ile638Val	83212	missense	0	0	0	0.06	-	-	-	BP1
NM_000038.6:c.1914A>G	NP_000029.2:p.Ile638Met	140969	missense	0	0	0	0	-	-	-	BP1
NM_000038.6:c.1918C>T	NP_000029.2:p.Arg640Trp	428132	missense	0	0	0	0.07	-	-	-	BP1
NM_000038.6:c.1919G>A	NP_000029.2:p.Arg640Gln	469721	missense	0	0	0	0.01	-	-	-	BP1
NM_000038.6:c.1920G>A	NP_000029.2:p.Arg640=	1332331	synonymous	0	0	0	0.02	-	-	-	BP4, BP7
NM_000038.6:c.1923T>C	NP_000029.2:p.Asn641=	490230	synonymous	0	0	0	0	-	-	-	BP4, BP7
NM_000038.6:c.1925T>C	NP_000029.2:p.Val642Ala	438869	missense	0	0	0	0	-	-	-	BP1
NM_000038.6:c.1926G>A	NP_000029.2:p.Val642=	927250	synonymous	0	0	0	0	-	-	-	BP4, BP7
NM_000038.6:c.1927T>C	NP_000029.2:p.Ser643Pro	82615	missense	0	0	0	0	-	-	-	BP1
NM_000038.6:c.1928C>T	NP_000029.2:p.Ser643Phe	411407	missense	0	0	0	0.01	-	-	-	BP1
NM_000038.6:c.1936A>G	NP_000029.2:p.Ile646Val	665662	missense	0	0	0	0.01	-	-	-	BP1
NM_000038.6:c.1937T>G	NP_000029.2:p.Ile646Arg	439412	missense	0	0	0	0	-	-	-	BP1
NM_000038.6:c.1941T>A	NP_000029.2:p.Ala647=	789381	synonymous	0	0	0	0	-	-	-	BP4, BP7
NM_000038.6:c.1941T>C	NP_000029.2:p.Ala647=	438870	synonymous	0	0	0	0	-	-	-	BP4, BP7
NM_000038.6:c.1952A>G	NP_000029.2:p.Asp651Gly	469722	missense	0	0	0	0.09	-	-	-	BP1
NM_000038.6:c.1953C>T	NP_000029.2:p.Asp651=	927029	synonymous	0	0	0	0	-	-	-	BP4, BP7
NM_000038.6:c.1953C>A	NP_000029.2:p.Asp651Glu	490231	missense	0	0	0	0	-	-	-	BP1
NM_000038.6:c.1953C>G	NP_000029.2:p.Asp651Glu	469723	missense	0	0	0	0.01	-	-	-	BP1
NM_000038.6:c.1954_1958+15del		APC_001467	splice	0	0	0	0	-	-	-	BP4
NM_000038.6:c.1956C>G	NP_000029.2:p.His652Gln	939904	splice	0	0	0	0.04	7.3	0.577	7.878	BP4
NM_000038.6:c.1956C>T	NP_000029.2:p.His652=	419202	splice	0	0	0.01	0.29	4.888	2.99	7.878
NM_000038.6:c.1957A>T	NP_000029.2:p.Arg653Trp	APC_001442	splice	0	0	0	0.74	3.721	4.157	7.878	PP3
NM_000038.6:c.1957A>C	NP_000029.2:p.Arg653=	482311	splice	0	0	0	0.31	5.349	2.529	7.878
NM_000038.6:c.1957A>G	NP_000029.2:p.Arg653Gly	428139	splice	0	0	0	0.5	4.357	3.521	7.878
NM_000038.6:c.1958+1_1958+4dup		411532	splice	0.03	0	0.01	0.02	9.8	-1.92	7.88	BP4
NM_000038.6:c.1958+1del		APC_001445	splice	0	0	0	0.99	-	-	7.87	PP3
NM_000038.6:c.1958+9_1958+10insTA		1160057	intron	0.01	0.01	0.01	0	-	-	-	BP4, BP7
NM_000038.6:c.1958+3A>C		APC_001447	splice	0	0	0	0.94	2.127	5.751	7.878	PP3
NM_000038.6:c.1958+3A>T		265560	splice	0	0	0	0.86	4.29	3.588	7.878	PP3
NM_000038.6:c.1958+3A>G		245982	splice	0	0	0.01	0.84	3.086	4.792	7.878	PP3
NM_000038.6:c.1958+5A>C		639726	splice	0	0	0	0	7.331	0.547	7.878	BP4
NM_000038.6:c.1958+5A>G		391021	splice	0	0	0	0	9.802	-1.924	7.878	BP4
NM_000038.6:c.1958+6T>C		469724	splice	0	0	0	0.04	7.479	0.399	7.878	BP4
NM_000038.6:c.1958+7A>G		391472	splice	0	0	0	0.02	-	-	-	BP4
NM_000038.6:c.1958+8_1958+10del		421803	splice	0	0	0	0	-	-	-	BP4
NM_000038.6:c.1958+8T>C		82616	splice	0	0	0	0	-	-	-	BP4
NM_000038.6:c.1958+11_1958+12del		490233	intron	0	0	0	0	-	-	-	BP4, BP7
NM_000038.6:c.1958+10G>T		350410	intron	0	0	0	0	-	-	-	BP4, BP7
NM_000038.6:c.1958+17A>G		628231	intron	0	0	0	0	-	-	-	BP4, BP7
NM_000038.6:c.1958+27del		548781	intron	0	0	0	0	-	-	-	BP4, BP7
NM_000038.6:c.1958+33A>G		1187146	intron	0	0	0	0	-	-	-	BP4, BP7
NM_000038.6:c.1958+54A>C		1224125	intron	0	0	0	0	-	-	-	BP4, BP7
NM_000038.6:c.1958+126G>T		223418	intron	0	0	0	0	-	-	-	BP4, BP7
NM_000038.6:c.1958+235A>G		83213	intron	0	0	0	0	-	-	-	BP4, BP7
NM_000038.6:c.1958+378C>A		83214	intron	0	0	0	0	-	-	-	BP4, BP7
NM_000038.6:c.1958+388C>T		83215	intron	0	0	0	0	-	-	-	BP4, BP7
NM_000038.6:c.1958+392G>T		83216	intron	0.01	0	0	0	-	-	-	BP4, BP7
NM_000038.6:c.1958+397C>A		82617	intron	0.01	0	0	0	-	-	-	BP4, BP7
NM_000038.6:c.1958+423T>G		82618	intron	0	0	0	0	-	-	-	BP4, BP7
NM_000038.6:c.1958+632T>C		82619	intron	0	0	0	0	-	-	-	BP4, BP7
NM_000038.6:c.1958+637G>C		82620	intron	0	0	0	0	-	-	-	BP4, BP7
NM_000038.6:c.1958+689T>G		83217	intron	0	0	0.02	0	-	-	-	BP4, BP7
NM_000038.6:c.1958+692G>C		82621	intron	0	0	0	0	-	-	-	BP4, BP7
NM_000038.6:c.1958+695A>C		82622	intron	0	0	0	0	-	-	-	BP4, BP7
NM_000038.6:c.1958+707C>A		83218	intron	0	0	0	0	-	-	-	BP4, BP7
NM_000038.6:c.1958+729C>A		83219	intron	0	0	0	0	-	-	-	BP4, BP7
NM_000038.6:c.1958+730T>A		83220	intron	0	0	0	0	-	-	-	BP4, BP7
NM_000038.6:c.1958+732A>C		82623	intron	0	0	0	0	-	-	-	BP4, BP7
NM_000038.6:c.1958+826C>A		83221	intron	0	0	0	0	-	-	-	BP4, BP7
NM_000038.6:c.1958+829C>A		83222	intron	0	0	0	0	-	-	-	BP4, BP7
NM_000038.6:c.1958+860T>C		83223	intron	0	0	0	0	-	-	-	BP4, BP7
NM_000038.6:c.1958+861T>C		83224	intron	0	0	0	0	-	-	-	BP4, BP7
NM_000038.6:c.1958+1012C>T		82624	intron	0	0	0	0	-	-	-	BP4, BP7
NM_000038.6:c.1958+1013C>T		82625	intron	0	0	0	0	-	-	-	BP4, BP7
NM_000038.6:c.1958+1015G>A		83225	intron	0	0	0	0	-	-	-	BP4, BP7
NM_000038.6:c.1958+1133T>G		82626	intron	0	0	0	0	-	-	-	BP4, BP7
NM_000038.6:c.1959-1031G>A		83226	intron	0	0	0	0	-	-	-	BP4, BP7
NM_000038.6:c.1959-890A>G		82627	intron	0	0	0	0	-	-	-	BP4, BP7
NM_000038.6:c.1959-838T>C		82628	intron	0	0	0	0	-	-	-	BP4, BP7
NM_000038.6:c.1959-837C>T		82629	intron	0	0	0	0	-	-	-	BP4, BP7
NM_000038.6:c.1959-766A>G		82630	intron	0	0	0	0	-	-	-	BP4, BP7
NM_000038.6:c.1959-571T>G		83227	intron	0.02	0	0	0	-	-	-	BP4, BP7
NM_000038.6:c.1959-464G>T		83228	intron	0	0	0.03	0	-	-	-	BP4, BP7
NM_000038.6:c.1959-320T>C		83229	intron	0	0	0	0	-	-	-	BP4, BP7
NM_000038.6:c.1959-145T>A		83230	intron	0	0	0	0	-	-	-	BP4, BP7
NM_000038.6:c.1959-143_1959-140dup		1265993	intron	0	0	0	0	-	-	-	BP4, BP7
NM_000038.6:c.1959-144T>A		83231	intron	0	0	0	0	-	-	-	BP4, BP7
NM_000038.6:c.1959-139C>A		83232	intron	0	0	0	0	-	-	-	BP4, BP7
NM_000038.6:c.1959-138A>G		83233	intron	0	0	0	0	-	-	-	BP4, BP7
NM_000038.6:c.1959-129T>A		1198204	intron	0	0	0	0	-	-	-	BP4, BP7
NM_000038.6:c.1959-121A>T		223402	intron	0	0	0	0	-	-	-	BP4, BP7
NM_000038.6:c.1959-18C>G		627857	intron	0	0.02	0	0	7.529	-0.003	7.526	BP4
NM_000038.6:c.1959-17T>C		630908	splice	0	0.04	0	0	7.255	0.272	7.526	BP4
NM_000038.6:c.1959-15_1959-14del		490234	splice	0	0.01	0	0	-	-	-	BP4
NM_000038.6:c.1959-2A>G		229816	splice	0.09	0.93	0	0	-0.429	7.955	7.526	PP3
NM_000038.6:c.1959G>C	NP_000029.2:p.Arg653Ser	APC_000458	splice	0	0	0	0	5.905	1.621	7.526
NM_000038.6:c.1959G>A	NP_000029.2:p.Arg653=	133524	splice	0	0.04	0	0	6.928	0.598	7.526	BP4
NM_000038.6:c.1960C>G	NP_000029.2:p.Gln654Glu	411492	splice	0	0	0	0	8.271	-0.744	7.526	BP4
NM_000038.6:c.1962A>G	NP_000029.2:p.Gln654=	389718	synonymous	0.62	0.02	0	0	-	-	-
NM_000038.6:c.1963A>C	NP_000029.2:p.Ile655Leu	1014449	missense	0	0	0	0	-	-	-	BP1
NM_000038.6:c.1965C>T	NP_000029.2:p.Ile655=	416727	synonymous	0	0.02	0	0	-	-	-	BP4, BP7
NM_000038.6:c.1966C>T	NP_000029.2:p.Leu656=	928048	synonymous	0	0.02	0	0	-	-	-	BP4, BP7
NM_000038.6:c.1966C>G	NP_000029.2:p.Leu656Val	482253	missense	0	0.01	0	0	-	-	-	BP1
NM_000038.6:c.1971A>G	NP_000029.2:p.Arg657=	627713	synonymous	0	0.02	0	0	-	-	-	BP4, BP7
NM_000038.6:c.1972_1973delinsAT	NP_000029.2:p.Glu658Met	853601	missense	-	-	-	-	-	-	-	BP1
NM_000038.6:c.1972G>C	NP_000029.2:p.Glu658Gln	233632	missense	0	0.02	0	0	-	-	-	BP1
NM_000038.6:c.1974G>A	NP_000029.2:p.Glu658=	469725	synonymous	0	0.02	0	0	-	-	-	BP4, BP7
NM_000038.6:c.1978_1980del	NP_000029.2:p.Asn660del	820457	inframe	0	0.06	0	0	-	-	-	BP4
NM_000038.6:c.1977C>G	NP_000029.2:p.Asn659Lys	1009707	missense	0	0	0	0	-	-	-	BP1
NM_000038.6:c.1977C>A	NP_000029.2:p.Asn659Lys	630806	missense	0	0.05	0	0	-	-	-	BP1
NM_000038.6:c.1979A>G	NP_000029.2:p.Asn660Ser	482340	missense	0	0	0	0	-	-	-	BP1
NM_000038.6:c.1980C>T	NP_000029.2:p.Asn660=	469726	synonymous	0	0.04	0	0	-	-	-	BP4, BP7
NM_000038.6:c.1982G>A	NP_000029.2:p.Cys661Tyr	186530	missense	0	0.01	0	0	-	-	-	BP1
NM_000038.6:c.1984C>A	NP_000029.2:p.Leu662Ile	232098	missense	0	0.05	0	0	-	-	-	BP1
NM_000038.6:c.1986A>G	NP_000029.2:p.Leu662=	1147073	synonymous	0	0	0	0	-	-	-	BP4, BP7
NM_000038.6:c.1989A>G	NP_000029.2:p.Gln663=	220470	synonymous	0	0	0	0	-	-	-	BP4, BP7
NM_000038.6:c.1991C>G	NP_000029.2:p.Thr664Ser	653600	missense	0	0	0	0	-	-	-	BP1
NM_000038.6:c.1992T>G	NP_000029.2:p.Thr664=	1107039	synonymous	0	0	0	0	-	-	-	BP4, BP7
NM_000038.6:c.1995A>G	NP_000029.2:p.Leu665=	482464	synonymous	0	0	0	0	-	-	-	BP4, BP7
NM_000038.6:c.2001A>G	NP_000029.2:p.Gln667=	654829	synonymous	0	0	0	0	-	-	-	BP4, BP7
NM_000038.6:c.2002C>T	NP_000029.2:p.His668Tyr	233283	missense	0	0.03	0	0	-	-	-	BP1
NM_000038.6:c.2004C>A	NP_000029.2:p.His668Gln	485098	missense	0	0	0	0	-	-	-	BP1
NM_000038.6:c.2005T>C	NP_000029.2:p.Leu669=	1087232	synonymous	0	0	0	0	-	-	-	BP4, BP7
NM_000038.6:c.2008A>G	NP_000029.2:p.Lys670Glu	971811	missense	0	0.01	0	0	-	-	-	BP1
NM_000038.6:c.2013T>G	NP_000029.2:p.Ser671=	697715	synonymous	0	0	0	0	-	-	-	BP4, BP7
NM_000038.6:c.2015A>G	NP_000029.2:p.His672Arg	1022020	missense	0	0	0	0	-	-	-	BP1
NM_000038.6:c.2015A>T	NP_000029.2:p.His672Leu	927762	missense	0	0	0	0	-	-	-	BP1
NM_000038.6:c.2016T>C	NP_000029.2:p.His672=	490235	synonymous	0	0	0	0	-	-	-	BP4, BP7
NM_000038.6:c.2019T>C	NP_000029.2:p.Ser673=	751831	synonymous	0	0	0	0	-	-	-	BP4, BP7
NM_000038.6:c.2021T>C	NP_000029.2:p.Leu674Ser	949916	missense	0	0	0	0	-	-	-	BP1
NM_000038.6:c.2021T>G	NP_000029.2:p.Leu674Trp	943711	missense	0	0	0	0	-	-	-	BP1
NM_000038.6:c.2023A>G	NP_000029.2:p.Thr675Ala	489419	missense	0	0	0	0	-	-	-	BP1
NM_000038.6:c.2026A>G	NP_000029.2:p.Ile676Val	236567	missense	0	0	0	0	-	-	-	BP1
NM_000038.6:c.2031C>G	NP_000029.2:p.Val677=	733258	synonymous	0	0	0.23	0	-	-	-
NM_000038.6:c.2031C>T	NP_000029.2:p.Val677=	236569	synonymous	0	0	0	0	-	-	-	BP4, BP7
NM_000038.6:c.2033G>C	NP_000029.2:p.Ser678Thr	469728	missense	0	0	0	0	-	-	-	BP1
NM_000038.6:c.2038G>A	NP_000029.2:p.Ala680Thr	999742	missense	0	0	0	0	-	-	-	BP1
NM_000038.6:c.2040A>C	NP_000029.2:p.Ala680=	820586	synonymous	0	0	0	0	-	-	-	BP4, BP7
NM_000038.6:c.2040A>G	NP_000029.2:p.Ala680=	469729	synonymous	0	0	0	0	-	-	-	BP4, BP7
NM_000038.6:c.2043T>C	NP_000029.2:p.Cys681=	186679	synonymous	0	0	0	0	-	-	-	BP4, BP7
NM_000038.6:c.2045G>T	NP_000029.2:p.Gly682Val	920446	missense	0	0	0	0	-	-	-	BP1
NM_000038.6:c.2047A>G	NP_000029.2:p.Thr683Ala	469730	missense	0	0	0	0	-	-	-	BP1
NM_000038.6:c.2060T>G	NP_000029.2:p.Leu687Arg	217942	missense	0	0	0	0	-	-	-	BP1
NM_000038.6:c.2065G>A	NP_000029.2:p.Ala689Thr	APC_000461	missense	0	0	0	0	-	-	-	BP1
NM_000038.6:c.2067A>C	NP_000029.2:p.Ala689=	926189	synonymous	0	0	0	0	-	-	-	BP4, BP7
NM_000038.6:c.2068A>G	NP_000029.2:p.Arg690Gly	573959	missense	0.01	0	0	0	-	-	-	BP1
NM_000038.6:c.2069G>A	NP_000029.2:p.Arg690Lys	236570	missense	0	0	0	0	-	-	-	BP1
NM_000038.6:c.2073T>C	NP_000029.2:p.Asn691=	537691	synonymous	0	0	0	0	-	-	-	BP4, BP7
NM_000038.6:c.2074C>T	NP_000029.2:p.Pro692Ser	619765	missense	0	0	0	0	-	-	-	BP1
NM_000038.6:c.2077A>G	NP_000029.2:p.Lys693Glu	428171	missense	0	0	0	0	-	-	-	BP1
NM_000038.6:c.2085G>A	NP_000029.2:p.Gln695=	1092088	synonymous	0	0	0	0	-	-	-	BP4, BP7
NM_000038.6:c.2089G>A	NP_000029.2:p.Ala697Thr	1019564	missense	0	0	0	0	-	-	-	BP1
NM_000038.6:c.2090C>T	NP_000029.2:p.Ala697Val	216153	missense	0	0	0	0	-	-	-	BP1
NM_000038.6:c.2091A>G	NP_000029.2:p.Ala697=	231286	synonymous	0	0	0	0	-	-	-	BP4, BP7
NM_000038.6:c.2092T>G	NP_000029.2:p.Leu698Val	411379	missense	0	0	0	0	-	-	-	BP1
NM_000038.6:c.2094A>T	NP_000029.2:p.Leu698Phe	566554	missense	0	0	0	0	-	-	-	BP1
NM_000038.6:c.2094A>G	NP_000029.2:p.Leu698=	537668	synonymous	0	0	0	0	-	-	-	BP4, BP7
NM_000038.6:c.2095T>G	NP_000029.2:p.Trp699Gly	820703	missense	0	0	0	0	-	-	-	BP1
NM_000038.6:c.2097G>C	NP_000029.2:p.Trp699Cys	537436	missense	0	0	0	0	-	-	-	BP1
NM_000038.6:c.2098G>A	NP_000029.2:p.Asp700Asn	1004758	missense	0	0	0	0	-	-	-	BP1
NM_000038.6:c.2100C>T	NP_000029.2:p.Asp700=	820719	synonymous	0	0	0	0	-	-	-	BP4, BP7
NM_000038.6:c.2101A>G	NP_000029.2:p.Met701Val	584478	missense	0	0	0	0	-	-	-	BP1
NM_000038.6:c.2101A>T	NP_000029.2:p.Met701Leu	577434	missense	0	0	0	0	-	-	-	BP1
NM_000038.6:c.2102T>C	NP_000029.2:p.Met701Thr	854850	missense	0	0	0	0	-	-	-	BP1
NM_000038.6:c.2103G>A	NP_000029.2:p.Met701Ile	1206741	missense	0	0	0	0	-	-	-	BP1
NM_000038.6:c.2103G>T	NP_000029.2:p.Met701Ile	579287	missense	0	0	0	0	-	-	-	BP1
NM_000038.6:c.2105G>A	NP_000029.2:p.Gly702Glu	229944	missense	0	0	0	0	-	-	-	BP1
NM_000038.6:c.2109A>C	NP_000029.2:p.Ala703=	619766	synonymous	0	0	0	0	-	-	-	BP4, BP7
NM_000038.6:c.2110G>A	NP_000029.2:p.Val704Ile	185391	missense	0	0	0	0	-	-	-	BP1
NM_000038.6:c.2111T>G	NP_000029.2:p.Val704Gly	537418	missense	0	0	0.01	0	-	-	-	BP1
NM_000038.6:c.2114G>A	NP_000029.2:p.Ser705Asn	619767	missense	0	0	0	0	-	-	-	BP1
NM_000038.6:c.2114G>C	NP_000029.2:p.Ser705Thr	411408	missense	0	0	0	0	-	-	-	BP1
NM_000038.6:c.2123A>G	NP_000029.2:p.Lys708Arg	133508	missense	0	0	0	0	-	-	-	BP1
NM_000038.6:c.2124G>A	NP_000029.2:p.Lys708=	820763	synonymous	0	0	0	0	-	-	-	BP4, BP7
NM_000038.6:c.2125A>G	NP_000029.2:p.Asn709Asp	419038	missense	0	0	0	0	-	-	-	BP1
NM_000038.6:c.2126A>T	NP_000029.2:p.Asn709Ile	835661	missense	0	0	0	0	-	-	-	BP1
NM_000038.6:c.2128C>G	NP_000029.2:p.Leu710Val	969187	missense	0	0	0	0	-	-	-	BP1
NM_000038.6:c.2130C>T	NP_000029.2:p.Leu710=	383935	synonymous	0	0	0	0	-	-	-	BP4, BP7
NM_000038.6:c.2131A>G	NP_000029.2:p.Ile711Val	820779	missense	0	0	0	0	-	-	-	BP1
NM_000038.6:c.2135A>G	NP_000029.2:p.His712Arg	482419	missense	0	0	0	0	-	-	-	BP1
NM_000038.6:c.2139A>G	NP_000029.2:p.Ser713=	485100	synonymous	0	0	0	0	-	-	-	BP4, BP7
NM_000038.6:c.2140A>G	NP_000029.2:p.Lys714Glu	485144	missense	0	0	0	0	-	-	-	BP1
NM_000038.6:c.2142G>A	NP_000029.2:p.Lys714=	628140	synonymous	0	0	0	0	-	-	-	BP4, BP7
NM_000038.6:c.2145C>T	NP_000029.2:p.His715=	416731	synonymous	0	0	0	0	-	-	-	BP4, BP7
NM_000038.6:c.2148A>G	NP_000029.2:p.Lys716=	185647	synonymous	0	0	0	0	-	-	-	BP4, BP7
NM_000038.6:c.2149A>G	NP_000029.2:p.Met717Val	639181	missense	0	0	0	0	-	-	-	BP1
NM_000038.6:c.2154T>A	NP_000029.2:p.Ile718=	1087658	synonymous	0	0	0	0	-	-	-	BP4, BP7
NM_000038.6:c.2155G>C	NP_000029.2:p.Ala719Pro	1057433	missense	0	0	0	0	-	-	-	BP1
NM_000038.6:c.2156C>T	NP_000029.2:p.Ala719Val	820809	missense	0	0	0	0	-	-	-	BP1
NM_000038.6:c.2158A>T	NP_000029.2:p.Met720Leu	1331743	missense	0	0	0	0	-	-	-	BP1
NM_000038.6:c.2158A>G	NP_000029.2:p.Met720Val	222966	missense	0	0	0	0	-	-	-	BP1
NM_000038.6:c.2160G>A	NP_000029.2:p.Met720Ile	469731	missense	0	0	0	0	-	-	-	BP1
NM_000038.6:c.2164A>G	NP_000029.2:p.Ser722Gly	APC_000820	missense	0	0	0	0	-	-	-	BP1
NM_000038.6:c.2169T>C	NP_000029.2:p.Ala723=	763871	synonymous	0	0	0	0	-	-	-	BP4, BP7
NM_000038.6:c.2171C>T	NP_000029.2:p.Ala724Val	959514	missense	0	0	0	0	-	-	-	BP1
NM_000038.6:c.2172A>G	NP_000029.2:p.Ala724=	820834	synonymous	0	0	0	0	-	-	-	BP4, BP7
NM_000038.6:c.2172A>T	NP_000029.2:p.Ala724=	796803	synonymous	0	0	0	0	-	-	-	BP4, BP7
NM_000038.6:c.2176T>C	NP_000029.2:p.Leu726=	1104523	synonymous	0	0	0	0	-	-	-	BP4, BP7
NM_000038.6:c.2180G>A	NP_000029.2:p.Arg727Lys	537516	missense	0	0	0	0	-	-	-	BP1
NM_000038.6:c.2183A>T	NP_000029.2:p.Asn728Ile	939212	missense	0	0	0	0	-	-	-	BP1
NM_000038.6:c.2185C>G	NP_000029.2:p.Leu729Val	482504	missense	0	0	0	0	-	-	-	BP1
NM_000038.6:c.2186T>C	NP_000029.2:p.Leu729Pro	1004817	missense	0	0	0	0	-	-	-	BP1
NM_000038.6:c.2187C>T	NP_000029.2:p.Leu729=	706281	synonymous	0	0	0	0	-	-	-	BP4, BP7
NM_000038.6:c.2188A>G	NP_000029.2:p.Met730Val	820848	missense	0	0	0	0	-	-	-	BP1
NM_000038.6:c.2190G>A	NP_000029.2:p.Met730Ile	559954	missense	0	0	0	0	-	-	-	BP1
NM_000038.6:c.2191G>A	NP_000029.2:p.Ala731Thr	489420	missense	0	0	0	0	-	-	-	BP1
NM_000038.6:c.2192C>T	NP_000029.2:p.Ala731Val	482461	missense	0	0	0.03	0	-	-	-	BP1
NM_000038.6:c.2194A>G	NP_000029.2:p.Asn732Asp	231179	missense	0	0	0	0	-	-	-	BP1
NM_000038.6:c.2195A>G	NP_000029.2:p.Asn732Ser	820866	missense	0	0	0.01	0	-	-	-	BP1
NM_000038.6:c.2196T>C	NP_000029.2:p.Asn732=	216155	synonymous	0	0	0	0	-	-	-	BP4, BP7
NM_000038.6:c.2198G>T	NP_000029.2:p.Arg733Met	1039102	missense	0	0	0	0	-	-	-	BP1
NM_000038.6:c.2200C>T	NP_000029.2:p.Pro734Ser	627878	missense	0	0	0	0	-	-	-	BP1
NM_000038.6:c.2202T>C	NP_000029.2:p.Pro734=	1102654	synonymous	0	0	0	0	-	-	-	BP4, BP7
NM_000038.6:c.2203G>C	NP_000029.2:p.Ala735Pro	630115	missense	0	0	0	0	-	-	-	BP1
NM_000038.6:c.2204C>T	NP_000029.2:p.Ala735Val	41521	missense	0	0	0	0	-	-	-	BP1
NM_000038.6:c.2205G>A	NP_000029.2:p.Ala735=	183919	synonymous	0	0	0	0	-	-	-	BP4, BP7
NM_000038.6:c.2209T>C	NP_000029.2:p.Tyr737His	418611	missense	0	0	0	0	-	-	-	BP1
NM_000038.6:c.2213A>G	NP_000029.2:p.Lys738Arg	566805	missense	0	0	0	0	-	-	-	BP1
NM_000038.6:c.2214G>T	NP_000029.2:p.Lys738Asn	923182	missense	0	0	0	0	-	-	-	BP1
NM_000038.6:c.2217T>A	NP_000029.2:p.Asp739Glu	923027	missense	0	0	0	0	-	-	-	BP1
NM_000038.6:c.2218G>A	NP_000029.2:p.Ala740Thr	469735	missense	0	0	0	0	-	-	-	BP1
NM_000038.6:c.2218G>C	NP_000029.2:p.Ala740Pro	140956	missense	0	0	0	0	-	-	-	BP1
NM_000038.6:c.2220C>T	NP_000029.2:p.Ala740=	672120	synonymous	0	0	0	0	-	-	-	BP4, BP7
NM_000038.6:c.2220C>A	NP_000029.2:p.Ala740=	236571	synonymous	0	0	0	0	-	-	-	BP4, BP7
NM_000038.6:c.2221A>C	NP_000029.2:p.Asn741His	482488	missense	0	0	0	0	-	-	-	BP1
NM_000038.6:c.2221A>G	NP_000029.2:p.Asn741Asp	469736	missense	0	0	0	0	-	-	-	BP1
NM_000038.6:c.2222A>G	NP_000029.2:p.Asn741Ser	184580	missense	0	0	0	0	-	-	-	BP1
NM_000038.6:c.2223T>C	NP_000029.2:p.Asn741=	490240	synonymous	0	0	0	0	-	-	-	BP4, BP7
NM_000038.6:c.2228T>C	NP_000029.2:p.Met743Thr	579279	missense	0	0	0	0	-	-	-	BP1
NM_000038.6:c.2228T>G	NP_000029.2:p.Met743Arg	236572	missense	0	0	0	0	-	-	-	BP1
NM_000038.6:c.2231C>T	NP_000029.2:p.Ser744Phe	850010	missense	0	0	0	0	-	-	-	BP1
NM_000038.6:c.2232T>G	NP_000029.2:p.Ser744=	184078	synonymous	0	0	0	0	-	-	-	BP4, BP7
NM_000038.6:c.2233C>T	NP_000029.2:p.Pro745Ser	659013	missense	0	0	0	0	-	-	-	BP1
NM_000038.6:c.2235T>C	NP_000029.2:p.Pro745=	469737	synonymous	0	0	0	0	-	-	-	BP4, BP7
NM_000038.6:c.2237G>A	NP_000029.2:p.Gly746Asp	948112	missense	0	0	0	0	-	-	-	BP1
NM_000038.6:c.2237G>C	NP_000029.2:p.Gly746Ala	943231	missense	0	0	0	0	-	-	-	BP1
NM_000038.6:c.2238C>T	NP_000029.2:p.Gly746=	1152606	synonymous	0	0	0	0	-	-	-	BP4, BP7
NM_000038.6:c.2239T>C	NP_000029.2:p.Ser747Pro	937958	missense	0	0	0	0	-	-	-	BP1
NM_000038.6:c.2240C>T	NP_000029.2:p.Ser747Leu	188223	missense	0	0	0	0	-	-	-	BP1
NM_000038.6:c.2243G>A	NP_000029.2:p.Ser748Asn	627919	missense	0	0	0	0	-	-	-	BP1
NM_000038.6:c.2245T>G	NP_000029.2:p.Leu749Val	820957	missense	0	0	0	0	-	-	-	BP1
NM_000038.6:c.2245T>C	NP_000029.2:p.Leu749=	485152	synonymous	0	0	0	0	-	-	-	BP4, BP7
NM_000038.6:c.2245T>A	NP_000029.2:p.Leu749Met	469738	missense	0	0	0	0	-	-	-	BP1
NM_000038.6:c.2249C>T	NP_000029.2:p.Pro750Leu	537549	missense	0	0	0	0	-	-	-	BP1
NM_000038.6:c.2250A>T	NP_000029.2:p.Pro750=	516257	synonymous	0	0	0	0	-	-	-	BP4, BP7
NM_000038.6:c.2252C>T	NP_000029.2:p.Ser751Phe	482246	missense	0	0	0	0	-	-	-	BP1
NM_000038.6:c.2253T>G	NP_000029.2:p.Ser751=	APC_001256	synonymous	0	0	0	0	-	-	-	BP4, BP7
NM_000038.6:c.2254C>G	NP_000029.2:p.Leu752Val	584666	missense	0	0	0	0	-	-	-	BP1
NM_000038.6:c.2258A>G	NP_000029.2:p.His753Arg	820974	missense	0	0	0	0	-	-	-	BP1
NM_000038.6:c.2259T>G	NP_000029.2:p.His753Gln	411460	missense	0	0	0.05	0	-	-	-	BP1
NM_000038.6:c.2260G>T	NP_000029.2:p.Val754Phe	411352	missense	0.01	0	0	0	-	-	-	BP1
NM_000038.6:c.2260G>A	NP_000029.2:p.Val754Ile	230625	missense	0	0	0	0	-	-	-	BP1
NM_000038.6:c.2262T>C	NP_000029.2:p.Val754=	469740	synonymous	0	0	0	0	-	-	-	BP4, BP7
NM_000038.6:c.2262T>G	NP_000029.2:p.Val754=	135687	synonymous	0	0	0.01	0	-	-	-	BP4, BP7
NM_000038.6:c.2267A>G	NP_000029.2:p.Lys756Arg	952604	missense	0	0	0	0	-	-	-	BP1
NM_000038.6:c.2277C>G	NP_000029.2:p.Ala759=	757914	synonymous	0	0	0	0	-	-	-	BP4, BP7
NM_000038.6:c.2277C>T	NP_000029.2:p.Ala759=	215554	synonymous	0	0	0	0	-	-	-	BP4, BP7
NM_000038.6:c.2280A>G	NP_000029.2:p.Leu760=	469741	synonymous	0	0	0	0	-	-	-	BP4, BP7
NM_000038.6:c.2281G>C	NP_000029.2:p.Glu761Gln	802138	missense	0	0	0	0	-	-	-	BP1
NM_000038.6:c.2286A>G	NP_000029.2:p.Ala762=	1132448	synonymous	0	0	0	0	-	-	-	BP4, BP7
NM_000038.6:c.2292A>G	NP_000029.2:p.Leu764=	629439	synonymous	0	0	0	0	-	-	-	BP4, BP7
NM_000038.6:c.2295T>C	NP_000029.2:p.Asp765=	416715	synonymous	0	0	0	0	-	-	-	BP4, BP7
NM_000038.6:c.2297C>T	NP_000029.2:p.Ala766Val	41522	missense	0	0	0	0	-	-	-	BP1
NM_000038.6:c.2300A>G	NP_000029.2:p.Gln767Arg	486743	missense	0	0	0	0	-	-	-	BP1
NM_000038.6:c.2301G>A	NP_000029.2:p.Gln767=	1161754	synonymous	0	0	0	0	-	-	-	BP4, BP7
NM_000038.6:c.2302C>G	NP_000029.2:p.His768Asp	924707	missense	0	0	0	0	-	-	-	BP1
NM_000038.6:c.2303A>C	NP_000029.2:p.His768Pro	411468	missense	0	0	0	0	-	-	-	BP1
NM_000038.6:c.2304C>A	NP_000029.2:p.His768Gln	821005	missense	0	0	0	0	-	-	-	BP1
NM_000038.6:c.2306T>C	NP_000029.2:p.Leu769Ser	490241	missense	0	0	0	0	-	-	-	BP1
NM_000038.6:c.2307A>G	NP_000029.2:p.Leu769=	1105837	synonymous	0	0	0	0	-	-	-	BP4, BP7
NM_000038.6:c.2307A>T	NP_000029.2:p.Leu769Phe	581966	missense	0	0	0	0	-	-	-	BP1
NM_000038.6:c.2308T>C	NP_000029.2:p.Ser770Pro	140988	missense	0	0	0	0	-	-	-	BP1
NM_000038.6:c.2310A>G	NP_000029.2:p.Ser770=	821072	synonymous	0	0	0	0	-	-	-	BP4, BP7
NM_000038.6:c.2320G>C	NP_000029.2:p.Asp774His	574797	missense	0	0	0	0	-	-	-	BP1
NM_000038.6:c.2322C>A	NP_000029.2:p.Asp774Glu	232720	missense	0	0	0	0	-	-	-	BP1
NM_000038.6:c.2322C>T	NP_000029.2:p.Asp774=	136407	synonymous	0	0	0	0	-	-	-	BP4, BP7
NM_000038.6:c.2323A>G	NP_000029.2:p.Asn775Asp	537501	missense	0	0	0	0	-	-	-	BP1
NM_000038.6:c.2324A>G	NP_000029.2:p.Asn775Ser	924156	missense	0	0	0	0	-	-	-	BP1
NM_000038.6:c.2325T>C	NP_000029.2:p.Asn775=	490242	synonymous	0	0	0	0	-	-	-	BP4, BP7
NM_000038.6:c.2331C>G	NP_000029.2:p.Asp777Glu	839011	missense	0	0	0	0	-	-	-	BP1
NM_000038.6:c.2333A>C	NP_000029.2:p.Asn778Thr	967496	missense	0	0	0	0	-	-	-	BP1
NM_000038.6:c.2333A>G	NP_000029.2:p.Asn778Ser	630116	missense	0	0	0	0	-	-	-	BP1
NM_000038.6:c.2334T>G	NP_000029.2:p.Asn778Lys	972568	missense	0	0	0	0	-	-	-	BP1
NM_000038.6:c.2335T>C	NP_000029.2:p.Leu779=	469742	synonymous	0	0	0	0	-	-	-	BP4, BP7
NM_000038.6:c.2339G>T	NP_000029.2:p.Ser780Ile	1022248	missense	0	0	0	0	-	-	-	BP1
NM_000038.6:c.2341C>T	NP_000029.2:p.Pro781Ser	411436	missense	0	0	0	0	-	-	-	BP1
NM_000038.6:c.2342C>A	NP_000029.2:p.Pro781His	1059627	missense	0	0	0	0	-	-	-	BP1
NM_000038.6:c.2345A>G	NP_000029.2:p.Lys782Arg	938848	missense	0	0	0	0	-	-	-	BP1
NM_000038.6:c.2345A>T	NP_000029.2:p.Lys782Met	482330	missense	0	0	0	0	-	-	-	BP1
NM_000038.6:c.2346G>A	NP_000029.2:p.Lys782=	469743	synonymous	0	0	0	0	-	-	-	BP4, BP7
NM_000038.6:c.2347G>A	NP_000029.2:p.Ala783Thr	482310	missense	0	0	0	0	-	-	-	BP1
NM_000038.6:c.2347G>T	NP_000029.2:p.Ala783Ser	135688	missense	0	0	0	0	-	-	-	BP1
NM_000038.6:c.2349A>G	NP_000029.2:p.Ala783=	793791	synonymous	0	0	0	0	-	-	-	BP4, BP7
NM_000038.6:c.2350T>A	NP_000029.2:p.Ser784Thr	APC_000826	missense	0	0	0	0	-	-	-	BP1
NM_000038.6:c.2352T>G	NP_000029.2:p.Ser784=	1088862	synonymous	0	0	0	0	-	-	-	BP4, BP7
NM_000038.6:c.2353C>T	NP_000029.2:p.His785Tyr	487039	missense	0	0	0	0	-	-	-	BP1
NM_000038.6:c.2354A>G	NP_000029.2:p.His785Arg	971162	missense	0	0	0	0	-	-	-	BP1
NM_000038.6:c.2356C>T	NP_000029.2:p.Arg786Cys	537479	missense	0	0	0	0	-	-	-	BP1
NM_000038.6:c.2357G>A	NP_000029.2:p.Arg786His	482358	missense	0	0	0	0	-	-	-	BP1
NM_000038.6:c.2359A>G	NP_000029.2:p.Ser787Gly	469744	missense	0	0	0.02	0	-	-	-	BP1
NM_000038.6:c.2360G>A	NP_000029.2:p.Ser787Asn	422610	missense	0	0	0	0	-	-	-	BP1
NM_000038.6:c.2361T>G	NP_000029.2:p.Ser787Arg	926548	missense	0	0	0	0	-	-	-	BP1
NM_000038.6:c.2361T>A	NP_000029.2:p.Ser787Arg	821154	missense	0	0	0	0	-	-	-	BP1
NM_000038.6:c.2361T>C	NP_000029.2:p.Ser787=	469745	synonymous	0	0	0	0	-	-	-	BP4, BP7
NM_000038.6:c.2364G>A	NP_000029.2:p.Lys788=	482376	synonymous	0	0	0	0	-	-	-	BP4, BP7
NM_000038.6:c.2369G>C	NP_000029.2:p.Arg790Thr	821163	missense	0	0	0	0	-	-	-	BP1
NM_000038.6:c.2371C>G	NP_000029.2:p.His791Asp	411446	missense	0	0	0	0	-	-	-	BP1
NM_000038.6:c.2372A>G	NP_000029.2:p.His791Arg	485128	missense	0	0	0	0	-	-	-	BP1
NM_000038.6:c.2373C>T	NP_000029.2:p.His791=	1215736	synonymous	0	0	0	0	-	-	-	BP4, BP7
NM_000038.6:c.2376G>A	NP_000029.2:p.Lys792=	482425	synonymous	0	0	0	0	-	-	-	BP4, BP7
NM_000038.6:c.2378A>G	NP_000029.2:p.Gln793Arg	537505	missense	0	0	0	0	-	-	-	BP1
NM_000038.6:c.2379A>C	NP_000029.2:p.Gln793His	565677	missense	0	0	0	0	-	-	-	BP1
NM_000038.6:c.2379A>G	NP_000029.2:p.Gln793=	537587	synonymous	0	0	0	0	-	-	-	BP4, BP7
NM_000038.6:c.2383C>G	NP_000029.2:p.Leu795Val	653265	missense	0	0	0	0	-	-	-	BP1
NM_000038.6:c.2383C>A	NP_000029.2:p.Leu795Ile	566250	missense	0	0	0	0	-	-	-	BP1
NM_000038.6:c.2383C>T	NP_000029.2:p.Leu795Phe	482356	missense	0	0	0	0	-	-	-	BP1
NM_000038.6:c.2385C>T	NP_000029.2:p.Leu795=	83234	synonymous	0	0	0	0	-	-	-	BP4, BP7
NM_000038.6:c.2386T>C	NP_000029.2:p.Tyr796His	127280	missense	0	0	0	0	-	-	-	BP1
NM_000038.6:c.2386T>G	NP_000029.2:p.Tyr796Asp	83235	missense	0	0	0.01	0	-	-	-	BP1
NM_000038.6:c.2387A>G	NP_000029.2:p.Tyr796Cys	845445	missense	0	0	0	0	-	-	-	BP1
NM_000038.6:c.2388T>C	NP_000029.2:p.Tyr796=	490243	synonymous	0	0	0.01	0	-	-	-	BP4, BP7
NM_000038.6:c.2391T>C	NP_000029.2:p.Gly797=	1152115	synonymous	0	0	0.01	0	-	-	-	BP4, BP7
NM_000038.6:c.2391T>A	NP_000029.2:p.Gly797=	821199	synonymous	0	0	0	0	-	-	-	BP4, BP7
NM_000038.6:c.2392G>A	NP_000029.2:p.Asp798Asn	821201	missense	0	0	0.02	0	-	-	-	BP1
NM_000038.6:c.2396A>T	NP_000029.2:p.Tyr799Phe	821208	missense	0	0	0	0	-	-	-	BP1
NM_000038.6:c.2396A>G	NP_000029.2:p.Tyr799Cys	821207	missense	0	0	0	0	-	-	-	BP1
NM_000038.6:c.2397T>C	NP_000029.2:p.Tyr799=	1133916	synonymous	0	0	0.01	0	-	-	-	BP4, BP7
NM_000038.6:c.2398G>A	NP_000029.2:p.Val800Ile	489421	missense	0	0	0	0	-	-	-	BP1
NM_000038.6:c.2399T>G	NP_000029.2:p.Val800Gly	835578	missense	0	0	0	0	-	-	-	BP1
NM_000038.6:c.2404G>T	NP_000029.2:p.Asp802Tyr	83236	missense	0	0	0	0	-	-	-	BP1
NM_000038.6:c.2408C>G	NP_000029.2:p.Thr803Ser	482400	missense	0	0	0	0	-	-	-	BP1
NM_000038.6:c.2408C>T	NP_000029.2:p.Thr803Ile	135689	missense	0	0	0	0	-	-	-	BP1
NM_000038.6:c.2410A>T	NP_000029.2:p.Asn804Tyr	469746	missense	0	0	0	0	-	-	-	BP1
NM_000038.6:c.2411A>G	NP_000029.2:p.Asn804Ser	411401	missense	0	0	0	0	-	-	-	BP1
NM_000038.6:c.2413C>G	NP_000029.2:p.Arg805Gly	140951	missense	0	0	0	0	-	-	-	BP1
NM_000038.6:c.2414G>A	NP_000029.2:p.Arg805Gln	411558	missense	0	0	0	0	-	-	-	BP1
NM_000038.6:c.2415A>G	NP_000029.2:p.Arg805=	482307	synonymous	0	0	0	0	-	-	-	BP4, BP7
NM_000038.6:c.2417A>G	NP_000029.2:p.His806Arg	578076	missense	0	0	0.01	0	-	-	-	BP1
NM_000038.6:c.2422_2424del	NP_000029.2:p.Asp808del	141067	inframe	0	0	0	0	-	-	-	BP4
NM_000038.6:c.2418T>A	NP_000029.2:p.His806Gln	469747	missense	0	0	0	0	-	-	-	BP1
NM_000038.6:c.2419G>C	NP_000029.2:p.Asp807His	1018828	missense	0	0	0.01	0	-	-	-	BP1
NM_000038.6:c.2419G>A	NP_000029.2:p.Asp807Asn	821252	missense	0	0	0	0	-	-	-	BP1
NM_000038.6:c.2420A>G	NP_000029.2:p.Asp807Gly	411521	missense	0	0	0	0	-	-	-	BP1
NM_000038.6:c.2424T>C	NP_000029.2:p.Asp808=	1089997	synonymous	0	0	0	0	-	-	-	BP4, BP7
NM_000038.6:c.2424T>G	NP_000029.2:p.Asp808Glu	628987	missense	0	0	0	0	-	-	-	BP1
NM_000038.6:c.2425A>G	NP_000029.2:p.Asn809Asp	821249	missense	0	0	0	0	-	-	-	BP1
NM_000038.6:c.2427T>C	NP_000029.2:p.Asn809=	1052745	synonymous	0	0	0.04	0	-	-	-	BP4, BP7
NM_000038.6:c.2428A>G	NP_000029.2:p.Arg810Gly	663204	missense	0	0	0	0	-	-	-	BP1
NM_000038.6:c.2430G>A	NP_000029.2:p.Arg810=	1145847	synonymous	0	0	0	0	-	-	-	BP4, BP7
NM_000038.6:c.2431T>C	NP_000029.2:p.Ser811Pro	925891	missense	0	0	0	0	-	-	-	BP1
NM_000038.6:c.2433A>G	NP_000029.2:p.Ser811=	229992	synonymous	0	0	0	0	-	-	-	BP4, BP7
NM_000038.6:c.2434G>T	NP_000029.2:p.Asp812Tyr	1332190	missense	0	0	0	0	-	-	-	BP1
NM_000038.6:c.2434G>C	NP_000029.2:p.Asp812His	482363	missense	0	0	0	0	-	-	-	BP1
NM_000038.6:c.2435A>G	NP_000029.2:p.Asp812Gly	850136	missense	0	0	0	0	-	-	-	BP1
NM_000038.6:c.2437A>C	NP_000029.2:p.Asn813His	639264	missense	0	0	0	0	-	-	-	BP1
NM_000038.6:c.2438A>T	NP_000029.2:p.Asn813Ile	537444	missense	0	0	0	0	-	-	-	BP1
NM_000038.6:c.2438A>G	NP_000029.2:p.Asn813Ser	41499	missense	0	0	0	0	-	-	-	BP1
NM_000038.6:c.2439T>C	NP_000029.2:p.Asn813=	799288	synonymous	0	0	0	0	-	-	-	BP4, BP7
NM_000038.6:c.2439T>A	NP_000029.2:p.Asn813Lys	489422	missense	0	0	0	0	-	-	-	BP1
NM_000038.6:c.2441T>G	NP_000029.2:p.Phe814Cys	219859	missense	0	0	0	0	-	-	-	BP1
NM_000038.6:c.2442T>G	NP_000029.2:p.Phe814Leu	142485	missense	0	0	0	0	-	-	-	BP1
NM_000038.6:c.2443A>G	NP_000029.2:p.Asn815Asp	821285	missense	0	0	0	0	-	-	-	BP1
NM_000038.6:c.2444A>C	NP_000029.2:p.Asn815Thr	216156	missense	0	0	0	0	-	-	-	BP1
NM_000038.6:c.2447C>T	NP_000029.2:p.Thr816Ile	651875	missense	0	0	0	0	-	-	-	BP1
NM_000038.6:c.2449G>A	NP_000029.2:p.Gly817Ser	821297	missense	0	0	0	0	-	-	-	BP1
NM_000038.6:c.2450G>A	NP_000029.2:p.Gly817Asp	936905	missense	0	0	0	0	-	-	-	BP1
NM_000038.6:c.2450G>T	NP_000029.2:p.Gly817Val	662209	missense	0	0	0.01	0	-	-	-	BP1
NM_000038.6:c.2451C>A	NP_000029.2:p.Gly817=	490244	synonymous	0	0	0	0	-	-	-	BP4, BP7
NM_000038.6:c.2452A>T	NP_000029.2:p.Asn818Tyr	1020082	missense	0	0	0	0	-	-	-	BP1
NM_000038.6:c.2453A>G	NP_000029.2:p.Asn818Ser	643175	missense	0	0	0	0	-	-	-	BP1
NM_000038.6:c.2453A>C	NP_000029.2:p.Asn818Thr	573961	missense	0	0	0	0	-	-	-	BP1
NM_000038.6:c.2453A>T	NP_000029.2:p.Asn818Ile	489423	missense	0	0	0	0	-	-	-	BP1
NM_000038.6:c.2454C>T	NP_000029.2:p.Asn818=	518080	synonymous	0	0	0	0	-	-	-	BP4, BP7
NM_000038.6:c.2455A>G	NP_000029.2:p.Met819Val	936378	missense	0	0	0	0	-	-	-	BP1
NM_000038.6:c.2461G>A	NP_000029.2:p.Val821Ile	181793	missense	0	0	0	0	-	-	-	BP1
NM_000038.6:c.2463C>T	NP_000029.2:p.Val821=	230739	synonymous	0	0	0	0	-	-	-	BP4, BP7
NM_000038.6:c.2464C>T	NP_000029.2:p.Leu822Phe	1060574	missense	0	0	0	0	-	-	-	BP1
NM_000038.6:c.2465T>C	NP_000029.2:p.Leu822Pro	185733	missense	0	0	0	0	-	-	-	BP1
NM_000038.6:c.2467T>C	NP_000029.2:p.Ser823Pro	959581	missense	0	0	0	0	-	-	-	BP1
NM_000038.6:c.2468C>T	NP_000029.2:p.Ser823Leu	821327	missense	0	0	0	0	-	-	-	BP1
NM_000038.6:c.2469A>C	NP_000029.2:p.Ser823=	1120801	synonymous	0.01	0	0	0	-	-	-	BP4, BP7
NM_000038.6:c.2470C>T	NP_000029.2:p.Pro824Ser	821245	missense	0	0	0	0	-	-	-	BP1
NM_000038.6:c.2472A>T	NP_000029.2:p.Pro824=	482458	synonymous	0.01	0	0	0	-	-	-	BP4, BP7
NM_000038.6:c.2472A>G	NP_000029.2:p.Pro824=	469748	synonymous	0	0	0	0	-	-	-	BP4, BP7
NM_000038.6:c.2474A>G	NP_000029.2:p.Tyr825Cys	232924	missense	0	0	0	0	-	-	-	BP1
NM_000038.6:c.2475T>C	NP_000029.2:p.Tyr825=	490245	synonymous	0	0	0	0	-	-	-	BP4, BP7
NM_000038.6:c.2476T>G	NP_000029.2:p.Leu826Val	142010	missense	0	0	0	0	-	-	-	BP1
NM_000038.6:c.2480A>G	NP_000029.2:p.Asn827Ser	821332	missense	0	0	0	0	-	-	-	BP1
NM_000038.6:c.2481T>C	NP_000029.2:p.Asn827=	469749	synonymous	0	0	0	0	-	-	-	BP4, BP7
NM_000038.6:c.2482A>G	NP_000029.2:p.Thr828Ala	APC_001121	missense	0	0	0	0	-	-	-	BP1
NM_000038.6:c.2483C>T	NP_000029.2:p.Thr828Ile	187390	missense	0.01	0	0	0	-	-	-	BP1
NM_000038.6:c.2484T>C	NP_000029.2:p.Thr828=	926760	synonymous	0	0	0	0	-	-	-	BP4, BP7
NM_000038.6:c.2485A>G	NP_000029.2:p.Thr829Ala	232173	missense	0	0	0	0	-	-	-	BP1
NM_000038.6:c.2486C>T	NP_000029.2:p.Thr829Ile	1004033	missense	0	0	0	0	-	-	-	BP1
NM_000038.6:c.2488G>C	NP_000029.2:p.Val830Leu	537535	missense	0	0	0	0	-	-	-	BP1
NM_000038.6:c.2490G>A	NP_000029.2:p.Val830=	793680	synonymous	0	0	0	0	-	-	-	BP4, BP7
NM_000038.6:c.2492T>C	NP_000029.2:p.Leu831Ser	236574	missense	0	0	0	0	-	-	-	BP1
NM_000038.6:c.2494C>G	NP_000029.2:p.Pro832Ala	537467	missense	0	0	0	0	-	-	-	BP1
NM_000038.6:c.2494C>T	NP_000029.2:p.Pro832Ser	489424	missense	0	0	0	0	-	-	-	BP1
NM_000038.6:c.2494C>A	NP_000029.2:p.Pro832Thr	486759	missense	0	0	0	0	-	-	-	BP1
NM_000038.6:c.2495C>G	NP_000029.2:p.Pro832Arg	489425	missense	0	0	0	0	-	-	-	BP1
NM_000038.6:c.2497A>C	NP_000029.2:p.Ser833Arg	537489	missense	0.01	0	0	0	-	-	-	BP1
NM_000038.6:c.2498G>A	NP_000029.2:p.Ser833Asn	958424	missense	0	0	0	0	-	-	-	BP1
NM_000038.6:c.2498G>C	NP_000029.2:p.Ser833Thr	487027	missense	0	0	0	0	-	-	-	BP1
NM_000038.6:c.2499C>G	NP_000029.2:p.Ser833Arg	469750	missense	0	0	0	0	-	-	-	BP1
NM_000038.6:c.2500T>A	NP_000029.2:p.Ser834Thr	945936	missense	0	0	0	0	-	-	-	BP1
NM_000038.6:c.2500T>C	NP_000029.2:p.Ser834Pro	187018	missense	0	0	0	0	-	-	-	BP1
NM_000038.6:c.2501C>A	NP_000029.2:p.Ser834Tyr	919308	missense	0	0	0	0	-	-	-	BP1
NM_000038.6:c.2501C>T	NP_000029.2:p.Ser834Phe	652512	missense	0	0	0	0	-	-	-	BP1
NM_000038.6:c.2503T>C	NP_000029.2:p.Ser835Pro	419216	missense	0	0	0	0	-	-	-	BP1
NM_000038.6:c.2504C>T	NP_000029.2:p.Ser835Phe	821404	missense	0	0	0	0	-	-	-	BP1
NM_000038.6:c.2504C>G	NP_000029.2:p.Ser835Cys	485131	missense	0	0	0	0	-	-	-	BP1
NM_000038.6:c.2504C>A	NP_000029.2:p.Ser835Tyr	428103	missense	0	0	0	0	-	-	-	BP1
NM_000038.6:c.2505T>C	NP_000029.2:p.Ser835=	1092110	synonymous	0	0	0	0	-	-	-	BP4, BP7
NM_000038.6:c.2507C>T	NP_000029.2:p.Ser836Leu	646268	missense	0	0	0	0	-	-	-	BP1
NM_000038.6:c.2508A>C	NP_000029.2:p.Ser836=	793947	synonymous	0	0	0	0	-	-	-	BP4, BP7
NM_000038.6:c.2509T>G	NP_000029.2:p.Ser837Ala	83237	missense	0	0	0	0	-	-	-	BP1
NM_000038.6:c.2510C>T	NP_000029.2:p.Ser837Leu	922728	missense	0	0	0	0	-	-	-	BP1
NM_000038.6:c.2511A>G	NP_000029.2:p.Ser837=	83239	synonymous	0	0	0	0	-	-	-	BP4, BP7
NM_000038.6:c.2512A>G	NP_000029.2:p.Arg838Gly	821382	missense	0	0	0	0	-	-	-	BP1
NM_000038.6:c.2513G>C	NP_000029.2:p.Arg838Thr	952457	missense	0	0	0	0	-	-	-	BP1
NM_000038.6:c.2513G>A	NP_000029.2:p.Arg838Lys	921760	missense	0	0	0	0	-	-	-	BP1
NM_000038.6:c.2514A>C	NP_000029.2:p.Arg838Ser	1010485	missense	0	0	0	0	-	-	-	BP1
NM_000038.6:c.2517A>C	NP_000029.2:p.Gly839=	745092	synonymous	0	0	0	0	-	-	-	BP4, BP7
NM_000038.6:c.2518A>G	NP_000029.2:p.Ser840Gly	APC_000466	missense	0	0	0	0	-	-	-	BP1
NM_000038.6:c.2519G>C	NP_000029.2:p.Ser840Thr	647325	missense	0	0	0	0	-	-	-	BP1
NM_000038.6:c.2520C>T	NP_000029.2:p.Ser840=	487007	synonymous	0	0	0	0	-	-	-	BP4, BP7
NM_000038.6:c.2521T>G	NP_000029.2:p.Leu841Val	1014098	missense	0.01	0	0	0	-	-	-	BP1
NM_000038.6:c.2523A>C	NP_000029.2:p.Leu841Phe	482479	missense	0.02	0	0	0	-	-	-	BP1
NM_000038.6:c.2524G>A	NP_000029.2:p.Asp842Asn	628281	missense	0	0	0	0	-	-	-	BP1
NM_000038.6:c.2525A>T	NP_000029.2:p.Asp842Val	923862	missense	0	0	0	0	-	-	-	BP1
NM_000038.6:c.2527A>G	NP_000029.2:p.Ser843Gly	428135	missense	0.01	0	0	0	-	-	-	BP1
NM_000038.6:c.2528G>T	NP_000029.2:p.Ser843Ile	1051837	missense	0	0	0	0	-	-	-	BP1
NM_000038.6:c.2528G>A	NP_000029.2:p.Ser843Asn	941349	missense	0	0	0	0	-	-	-	BP1
NM_000038.6:c.2531C>G	NP_000029.2:p.Ser844Cys	920340	missense	0	0	0	0	-	-	-	BP1
NM_000038.6:c.2531C>T	NP_000029.2:p.Ser844Phe	821443	missense	0	0	0	0	-	-	-	BP1
NM_000038.6:c.2531C>A	NP_000029.2:p.Ser844Tyr	469751	missense	0	0	0	0	-	-	-	BP1
NM_000038.6:c.2533C>T	NP_000029.2:p.Arg845Cys	485094	missense	0	0	0	0	-	-	-	BP1
NM_000038.6:c.2534G>A	NP_000029.2:p.Arg845His	188210	missense	0	0	0	0	-	-	-	BP1
NM_000038.6:c.2538T>A	NP_000029.2:p.Ser846=	469752	synonymous	0	0	0	0	-	-	-	BP4, BP7
NM_000038.6:c.2544A>G	NP_000029.2:p.Lys848=	576096	synonymous	0	0	0	0	-	-	-	BP4, BP7
NM_000038.6:c.2545G>T	NP_000029.2:p.Asp849Tyr	489426	missense	0	0	0	0	-	-	-	BP1
NM_000038.6:c.2545G>A	NP_000029.2:p.Asp849Asn	469753	missense	0	0	0	0	-	-	-	BP1
NM_000038.6:c.2546_2551del	NP_000029.2:p.Asp849_Ser851delinsGly	APC_000075	inframe	0	0	0	0	-	-	-	BP4
NM_000038.6:c.2546A>G	NP_000029.2:p.Asp849Gly	233768	missense	0	0	0	0	-	-	-	BP1
NM_000038.6:c.2547T>G	NP_000029.2:p.Asp849Glu	482290	missense	0	0	0	0	-	-	-	BP1
NM_000038.6:c.2547T>C	NP_000029.2:p.Asp849=	378945	synonymous	0	0	0	0	-	-	-	BP4, BP7
NM_000038.6:c.2548A>C	NP_000029.2:p.Arg850=	821470	synonymous	0	0	0	0	-	-	-	BP4, BP7
NM_000038.6:c.2549G>A	NP_000029.2:p.Arg850Lys	857594	missense	0	0	0	0	-	-	-	BP1
NM_000038.6:c.2552G>T	NP_000029.2:p.Ser851Ile	658575	missense	0	0	0	0	-	-	-	BP1
NM_000038.6:c.2552G>A	NP_000029.2:p.Ser851Asn	537547	missense	0	0	0	0	-	-	-	BP1
NM_000038.6:c.2553T>G	NP_000029.2:p.Ser851Arg	1171680	missense	0	0	0	0	-	-	-	BP1
NM_000038.6:c.2555T>G	NP_000029.2:p.Leu852Trp	660204	missense	0	0	0	0	-	-	-	BP1
NM_000038.6:c.2556G>A	NP_000029.2:p.Leu852=	759469	synonymous	0	0	0	0	-	-	-	BP4, BP7
NM_000038.6:c.2557G>A	NP_000029.2:p.Glu853Lys	232393	missense	0	0	0	0	-	-	-	BP1
NM_000038.6:c.2558A>G	NP_000029.2:p.Glu853Gly	559955	missense	0	0	0	0	-	-	-	BP1
NM_000038.6:c.2559G>A	NP_000029.2:p.Glu853=	469754	synonymous	0	0	0	0	-	-	-	BP4, BP7
NM_000038.6:c.2561G>C	NP_000029.2:p.Arg854Thr	821482	missense	0	0	0	0	-	-	-	BP1
NM_000038.6:c.2562A>G	NP_000029.2:p.Arg854=	924333	synonymous	0	0	0	0	-	-	-	BP4, BP7
NM_000038.6:c.2563G>C	NP_000029.2:p.Glu855Gln	1014471	missense	0	0	0	0	-	-	-	BP1
NM_000038.6:c.2563G>A	NP_000029.2:p.Glu855Lys	489427	missense	0	0	0	0	-	-	-	BP1
NM_000038.6:c.2565A>G	NP_000029.2:p.Glu855=	1078511	synonymous	0	0	0	0	-	-	-	BP4, BP7
NM_000038.6:c.2566C>A	NP_000029.2:p.Arg856Ser	1318531	missense	0	0	0	0	-	-	-	BP1
NM_000038.6:c.2566C>G	NP_000029.2:p.Arg856Gly	1021062	missense	0	0	0	0	-	-	-	BP1
NM_000038.6:c.2566C>T	NP_000029.2:p.Arg856Cys	469755	missense	0	0	0	0	-	-	-	BP1
NM_000038.6:c.2567G>A	NP_000029.2:p.Arg856His	627759	missense	0	0	0	0	-	-	-	BP1
NM_000038.6:c.2568C>A	NP_000029.2:p.Arg856=	1136764	synonymous	0	0	0	0	-	-	-	BP4, BP7
NM_000038.6:c.2568C>T	NP_000029.2:p.Arg856=	236576	synonymous	0	0	0	0	-	-	-	BP4, BP7
NM_000038.6:c.2569G>A	NP_000029.2:p.Gly857Arg	411357	missense	0	0	0	0	-	-	-	BP1
NM_000038.6:c.2570G>T	NP_000029.2:p.Gly857Val	469756	missense	0	0	0	0	-	-	-	BP1
NM_000038.6:c.2571A>G	NP_000029.2:p.Gly857=	628966	synonymous	0	0	0	0	-	-	-	BP4, BP7
NM_000038.6:c.2572A>G	NP_000029.2:p.Ile858Val	951674	missense	0	0	0	0	-	-	-	BP1
NM_000038.6:c.2573T>C	NP_000029.2:p.Ile858Thr	1321122	missense	0	0	0	0	-	-	-	BP1
NM_000038.6:c.2573T>G	NP_000029.2:p.Ile858Ser	926623	missense	0	0	0	0	-	-	-	BP1
NM_000038.6:c.2575G>C	NP_000029.2:p.Gly859Arg	469757	missense	0	0	0	0	-	-	-	BP1
NM_000038.6:c.2576G>A	NP_000029.2:p.Gly859Asp	949998	missense	0	0	0	0	-	-	-	BP1
NM_000038.6:c.2576G>C	NP_000029.2:p.Gly859Ala	821511	missense	0	0	0	0	-	-	-	BP1
NM_000038.6:c.2577T>C	NP_000029.2:p.Gly859=	629424	synonymous	0	0	0	0	-	-	-	BP4, BP7
NM_000038.6:c.2578C>G	NP_000029.2:p.Leu860Val	999827	missense	0	0	0	0	-	-	-	BP1
NM_000038.6:c.2581G>A	NP_000029.2:p.Gly861Ser	487015	missense	0	0	0	0	-	-	-	BP1
NM_000038.6:c.2583C>T	NP_000029.2:p.Gly861=	919960	synonymous	0	0	0	0	-	-	-	BP4, BP7
NM_000038.6:c.2583C>A	NP_000029.2:p.Gly861=	755226	synonymous	0	0	0	0	-	-	-	BP4, BP7
NM_000038.6:c.2584A>G	NP_000029.2:p.Asn862Asp	411453	missense	0	0	0	0	-	-	-	BP1
NM_000038.6:c.2587_2589del	NP_000029.2:p.Tyr863del	485149	inframe	0	0	0	0	-	-	-	BP4
NM_000038.6:c.2585A>G	NP_000029.2:p.Asn862Ser	411457	missense	0	0	0	0	-	-	-	BP1
NM_000038.6:c.2586C>T	NP_000029.2:p.Asn862=	1131881	synonymous	0	0	0	0	-	-	-	BP4, BP7
NM_000038.6:c.2586C>G	NP_000029.2:p.Asn862Lys	133517	missense	0	0	0	0	-	-	-	BP1
NM_000038.6:c.2587T>A	NP_000029.2:p.Tyr863Asn	469758	missense	0	0	0	0	-	-	-	BP1
NM_000038.6:c.2588A>G	NP_000029.2:p.Tyr863Cys	580442	missense	0	0	0	0	-	-	-	BP1
NM_000038.6:c.2589C>T	NP_000029.2:p.Tyr863=	1121433	synonymous	0	0	0	0	-	-	-	BP4, BP7
NM_000038.6:c.2593C>G	NP_000029.2:p.Pro865Ala	181794	missense	0	0	0	0	-	-	-	BP1
NM_000038.6:c.2593C>T	NP_000029.2:p.Pro865Ser	135690	missense	0	0	0	0	-	-	-	BP1
NM_000038.6:c.2599A>G	NP_000029.2:p.Thr867Ala	489428	missense	0	0	0	0	-	-	-	BP1
NM_000038.6:c.2600C>T	NP_000029.2:p.Thr867Ile	821554	missense	0	0	0	0	-	-	-	BP1
NM_000038.6:c.2600C>A	NP_000029.2:p.Thr867Lys	647646	missense	0	0	0	0	-	-	-	BP1
NM_000038.6:c.2605A>G	NP_000029.2:p.Asn869Asp	APC_001944	missense	0	0	0	0	-	-	-	BP1
NM_000038.6:c.2608C>T	NP_000029.2:p.Pro870Ser	41500	missense	0	0	0	0	-	-	-	BP1
NM_000038.6:c.2611G>C	NP_000029.2:p.Gly871Arg	821570	missense	0	0	0	0	-	-	-	BP1
NM_000038.6:c.2611G>A	NP_000029.2:p.Gly871Arg	469760	missense	0	0	0	0	-	-	-	BP1
NM_000038.6:c.2612G>A	NP_000029.2:p.Gly871Glu	411422	missense	0	0	0	0	-	-	-	BP1
NM_000038.6:c.2613A>C	NP_000029.2:p.Gly871=	215556	synonymous	0	0	0	0	-	-	-	BP4, BP7
NM_000038.6:c.2614A>T	NP_000029.2:p.Thr872Ser	628642	missense	0	0	0	0	-	-	-	BP1
NM_000038.6:c.2614A>G	NP_000029.2:p.Thr872Ala	583163	missense	0	0	0	0	-	-	-	BP1
NM_000038.6:c.2614A>C	NP_000029.2:p.Thr872Pro	411417	missense	0	0	0	0	-	-	-	BP1
NM_000038.6:c.2615C>G	NP_000029.2:p.Thr872Ser	469761	missense	0	0	0	0	-	-	-	BP1
NM_000038.6:c.2616_2617inv	NP_000029.2:p.Ser873Thr	658293	missense	-	-	-	-	-	-	-	BP1
NM_000038.6:c.2616T>C	NP_000029.2:p.Thr872=	537616	synonymous	0	0	0	0	-	-	-	BP4, BP7
NM_000038.6:c.2620T>A	NP_000029.2:p.Ser874Thr	919075	missense	0	0	0	0	-	-	-	BP1
NM_000038.6:c.2621C>T	NP_000029.2:p.Ser874Leu	569793	missense	0	0	0	0	-	-	-	BP1
NM_000038.6:c.2623A>G	NP_000029.2:p.Lys875Glu	802140	missense	0	0	0	0	-	-	-	BP1
NM_000038.6:c.2626C>G	NP_000029.2:p.Arg876Gly	959507	missense	0	0	0	0	-	-	-	BP1
NM_000038.6:c.2626C>A	NP_000029.2:p.Arg876=	469763	synonymous	0	0	0	0	-	-	-	BP4, BP7
NM_000038.6:c.2627G>T	NP_000029.2:p.Arg876Leu	1020757	missense	0	0	0	0	-	-	-	BP1
NM_000038.6:c.2627G>C	NP_000029.2:p.Arg876Pro	921047	missense	0	0	0	0	-	-	-	BP1
NM_000038.6:c.2627G>A	NP_000029.2:p.Arg876Gln	221081	missense	0	0	0	0	-	-	-	BP1
NM_000038.6:c.2629G>A	NP_000029.2:p.Gly877Ser	1041868	missense	0	0	0	0	-	-	-	BP1
NM_000038.6:c.2630G>T	NP_000029.2:p.Gly877Val	1046451	missense	0	0	0	0	-	-	-	BP1
NM_000038.6:c.2630G>C	NP_000029.2:p.Gly877Ala	482506	missense	0	0	0	0	-	-	-	BP1
NM_000038.6:c.2631T>A	NP_000029.2:p.Gly877=	184116	synonymous	0	0	0	0	-	-	-	BP4, BP7
NM_000038.6:c.2632T>A	NP_000029.2:p.Leu878Met	943717	missense	0	0	0.01	0	-	-	-	BP1
NM_000038.6:c.2632T>C	NP_000029.2:p.Leu878=	490246	synonymous	0	0	0	0	-	-	-	BP4, BP7
NM_000038.6:c.2633T>C	NP_000029.2:p.Leu878Ser	921605	missense	0	0	0	0	-	-	-	BP1
NM_000038.6:c.2634G>A	NP_000029.2:p.Leu878=	749144	synonymous	0	0	0	0	-	-	-	BP4, BP7
NM_000038.6:c.2635C>G	NP_000029.2:p.Gln879Glu	821615	missense	0	0	0	0	-	-	-	BP1
NM_000038.6:c.2636A>G	NP_000029.2:p.Gln879Arg	1171290	missense	0	0	0	0	-	-	-	BP1
NM_000038.6:c.2638A>T	NP_000029.2:p.Ile880Phe	963147	missense	0	0	0	0	-	-	-	BP1
NM_000038.6:c.2638A>G	NP_000029.2:p.Ile880Val	838459	missense	0	0	0	0	-	-	-	BP1
NM_000038.6:c.2639T>C	NP_000029.2:p.Ile880Thr	860400	missense	0	0	0	0	-	-	-	BP1
NM_000038.6:c.2640C>A	NP_000029.2:p.Ile880=	515751	synonymous	0	0	0	0	-	-	-	BP4, BP7
NM_000038.6:c.2640C>T	NP_000029.2:p.Ile880=	135693	synonymous	0	0	0	0	-	-	-	BP4, BP7
NM_000038.6:c.2641T>A	NP_000029.2:p.Ser881Thr	849253	missense	0	0	0	0	-	-	-	BP1
NM_000038.6:c.2642C>T	NP_000029.2:p.Ser881Phe	219437	missense	0	0	0	0	-	-	-	BP1
NM_000038.6:c.2643C>T	NP_000029.2:p.Ser881=	1116217	synonymous	0	0	0	0	-	-	-	BP4, BP7
NM_000038.6:c.2644A>T	NP_000029.2:p.Thr882Ser	821623	missense	0	0	0	0	-	-	-	BP1
NM_000038.6:c.2644A>G	NP_000029.2:p.Thr882Ala	569763	missense	0	0	0	0	-	-	-	BP1
NM_000038.6:c.2645C>T	NP_000029.2:p.Thr882Ile	186817	missense	0	0	0	0	-	-	-	BP1
NM_000038.6:c.2650G>A	NP_000029.2:p.Ala884Thr	216157	missense	0	0	0	0	-	-	-	BP1
NM_000038.6:c.2651C>T	NP_000029.2:p.Ala884Val	617980	missense	0	0	0	0	-	-	-	BP1
NM_000038.6:c.2652A>G	NP_000029.2:p.Ala884=	APC_001663	synonymous	0	0	0	0	-	-	-	BP4, BP7
NM_000038.6:c.2652A>C	NP_000029.2:p.Ala884=	490247	synonymous	0	0	0	0	-	-	-	BP4, BP7
NM_000038.6:c.2653G>T	NP_000029.2:p.Ala885Ser	919184	missense	0	0	0	0	-	-	-	BP1
NM_000038.6:c.2653G>A	NP_000029.2:p.Ala885Thr	469764	missense	0	0	0	0	-	-	-	BP1
NM_000038.6:c.2654C>T	NP_000029.2:p.Ala885Val	907305	missense	0	0	0	0	-	-	-	BP1
NM_000038.6:c.2655C>T	NP_000029.2:p.Ala885=	490248	synonymous	0	0	0	0	-	-	-	BP4, BP7
NM_000038.6:c.2657A>G	NP_000029.2:p.Gln886Arg	1034908	missense	0	0	0	0	-	-	-	BP1
NM_000038.6:c.2658G>A	NP_000029.2:p.Gln886=	482306	synonymous	0	0	0	0	-	-	-	BP4, BP7
NM_000038.6:c.2658G>T	NP_000029.2:p.Gln886His	135694	missense	0	0	0	0	-	-	-	BP1
NM_000038.6:c.2659A>G	NP_000029.2:p.Ile887Val	181795	missense	0	0	0	0	-	-	-	BP1
NM_000038.6:c.2662G>T	NP_000029.2:p.Ala888Ser	490249	missense	0	0	0	0	-	-	-	BP1
NM_000038.6:c.2664C>A	NP_000029.2:p.Ala888=	925158	synonymous	0	0	0	0	-	-	-	BP4, BP7
NM_000038.6:c.2664C>T	NP_000029.2:p.Ala888=	798522	synonymous	0	0	0	0	-	-	-	BP4, BP7
NM_000038.6:c.2666A>G	NP_000029.2:p.Lys889Arg	469765	missense	0	0	0	0	-	-	-	BP1
NM_000038.6:c.2668G>A	NP_000029.2:p.Val890Ile	852548	missense	0	0	0	0	-	-	-	BP1
NM_000038.6:c.2669T>A	NP_000029.2:p.Val890Asp	862544	missense	0	0	0	0	-	-	-	BP1
NM_000038.6:c.2669T>G	NP_000029.2:p.Val890Gly	236577	missense	0	0	0	0	-	-	-	BP1
NM_000038.6:c.2670C>G	NP_000029.2:p.Val890=	821655	synonymous	0	0	0	0	-	-	-	BP4, BP7
NM_000038.6:c.2670C>A	NP_000029.2:p.Val890=	537647	synonymous	0	0	0	0	-	-	-	BP4, BP7
NM_000038.6:c.2672T>C	NP_000029.2:p.Met891Thr	232811	missense	0	0	0	0	-	-	-	BP1
NM_000038.6:c.2676A>G	NP_000029.2:p.Glu892=	821659	synonymous	0	0	0	0	-	-	-	BP4, BP7
NM_000038.6:c.2677G>A	NP_000029.2:p.Glu893Lys	41501	missense	0	0	0	0	-	-	-	BP1
NM_000038.6:c.2678A>T	NP_000029.2:p.Glu893Val	485120	missense	0	0	0	0	-	-	-	BP1
NM_000038.6:c.2685A>G	NP_000029.2:p.Ser895=	1146714	synonymous	0	0	0	0	-	-	-	BP4, BP7
NM_000038.6:c.2685A>C	NP_000029.2:p.Ser895=	490250	synonymous	0	0	0	0	-	-	-	BP4, BP7
NM_000038.6:c.2687C>T	NP_000029.2:p.Ala896Val	219792	missense	0	0	0	0	-	-	-	BP1
NM_000038.6:c.2689A>C	NP_000029.2:p.Ile897Leu	1060368	missense	0	0	0	0	-	-	-	BP1
NM_000038.6:c.2689A>G	NP_000029.2:p.Ile897Val	950211	missense	0	0	0	0	-	-	-	BP1
NM_000038.6:c.2692C>T	NP_000029.2:p.His898Tyr	411341	missense	0	0	0	0	-	-	-	BP1
NM_000038.6:c.2693A>G	NP_000029.2:p.His898Arg	966332	missense	0	0	0	0	-	-	-	BP1
NM_000038.6:c.2693A>C	NP_000029.2:p.His898Pro	651080	missense	0	0	0	0	-	-	-	BP1
NM_000038.6:c.2696C>A	NP_000029.2:p.Thr899Asn	490251	missense	0	0	0	0	-	-	-	BP1
NM_000038.6:c.2696C>G	NP_000029.2:p.Thr899Ser	220833	missense	0	0	0	0	-	-	-	BP1
NM_000038.6:c.2697C>G	NP_000029.2:p.Thr899=	1154227	synonymous	0	0	0	0	-	-	-	BP4, BP7
NM_000038.6:c.2697C>T	NP_000029.2:p.Thr899=	485107	synonymous	0	0	0	0	-	-	-	BP4, BP7
NM_000038.6:c.2698T>G	NP_000029.2:p.Ser900Ala	574596	missense	0	0	0	0	-	-	-	BP1
NM_000038.6:c.2700T>C	NP_000029.2:p.Ser900=	469767	synonymous	0	0	0	0	-	-	-	BP4, BP7
NM_000038.6:c.2702A>C	NP_000029.2:p.Gln901Pro	469768	missense	0	0	0	0	-	-	-	BP1
NM_000038.6:c.2704G>A	NP_000029.2:p.Glu902Lys	919258	missense	0	0	0	0	-	-	-	BP1
NM_000038.6:c.2707G>A	NP_000029.2:p.Asp903Asn	632638	missense	0	0	0	0	-	-	-	BP1
NM_000038.6:c.2707G>T	NP_000029.2:p.Asp903Tyr	142645	missense	0	0	0	0	-	-	-	BP1
NM_000038.6:c.2709_2711del	NP_000029.2:p.Asp903_Arg904delinsGlu	APC_000517	inframe	0	0	0	0	-	-	-	BP4
NM_000038.6:c.2710A>G	NP_000029.2:p.Arg904Gly	659376	missense	0	0	0	0	-	-	-	BP1
NM_000038.6:c.2714G>A	NP_000029.2:p.Ser905Asn	1015011	missense	0	0	0	0	-	-	-	BP1
NM_000038.6:c.2714G>C	NP_000029.2:p.Ser905Thr	821703	missense	0	0	0	0	-	-	-	BP1
NM_000038.6:c.2716T>G	NP_000029.2:p.Ser906Ala	188207	missense	0	0	0	0	-	-	-	BP1
NM_000038.6:c.2717C>G	NP_000029.2:p.Ser906Cys	846321	missense	0	0	0	0	-	-	-	BP1
NM_000038.6:c.2718T>C	NP_000029.2:p.Ser906=	1083244	synonymous	0	0	0	0	-	-	-	BP4, BP7
NM_000038.6:c.2719G>C	NP_000029.2:p.Gly907Arg	663857	missense	0	0	0	0	-	-	-	BP1
NM_000038.6:c.2719G>A	NP_000029.2:p.Gly907Arg	232412	missense	0	0	0	0	-	-	-	BP1
NM_000038.6:c.2720G>T	NP_000029.2:p.Gly907Val	950071	missense	0	0	0	0	-	-	-	BP1
NM_000038.6:c.2720G>A	NP_000029.2:p.Gly907Glu	821713	missense	0	0	0	0	-	-	-	BP1
NM_000038.6:c.2723C>G	NP_000029.2:p.Ser908Cys	374938	missense	0	0	0	0	-	-	-	BP1
NM_000038.6:c.2725A>G	NP_000029.2:p.Thr909Ala	236578	missense	0	0	0	0	-	-	-	BP1
NM_000038.6:c.2729C>T	NP_000029.2:p.Thr910Ile	1047321	missense	0	0	0	0	-	-	-	BP1
NM_000038.6:c.2731G>C	NP_000029.2:p.Glu911Gln	469769	missense	0	0	0	0	-	-	-	BP1
NM_000038.6:c.2733A>T	NP_000029.2:p.Glu911Asp	537524	missense	0	0	0	0	-	-	-	BP1
NM_000038.6:c.2737C>T	NP_000029.2:p.His913Tyr	945226	missense	0	0	0	0	-	-	-	BP1
NM_000038.6:c.2738A>C	NP_000029.2:p.His913Pro	821741	missense	0	0	0	0	-	-	-	BP1
NM_000038.6:c.2738A>G	NP_000029.2:p.His913Arg	485127	missense	0	0	0	0	-	-	-	BP1
NM_000038.6:c.2739T>C	NP_000029.2:p.His913=	185738	synonymous	0	0	0	0	-	-	-	BP4, BP7
NM_000038.6:c.2740T>G	NP_000029.2:p.Cys914Gly	482449	missense	0	0	0	0	-	-	-	BP1
NM_000038.6:c.2743G>T	NP_000029.2:p.Val915Leu	924234	missense	0	0	0	0	-	-	-	BP1
NM_000038.6:c.2743G>A	NP_000029.2:p.Val915Met	537484	missense	0	0	0	0	-	-	-	BP1
NM_000038.6:c.2744T>C	NP_000029.2:p.Val915Ala	573998	missense	0	0	0	0	-	-	-	BP1
NM_000038.6:c.2745G>A	NP_000029.2:p.Val915=	379579	synonymous	0	0	0	0	-	-	-	BP4, BP7
NM_000038.6:c.2749G>A	NP_000029.2:p.Asp917Asn	580260	missense	0	0	0	0	-	-	-	BP1
NM_000038.6:c.2752G>A	NP_000029.2:p.Glu918Lys	927196	missense	0	0	0	0	-	-	-	BP1
NM_000038.6:c.2754G>A	NP_000029.2:p.Glu918=	469770	synonymous	0	0	0	0	-	-	-	BP4, BP7
NM_000038.6:c.2758A>G	NP_000029.2:p.Asn920Asp	576310	missense	0	0	0	0	-	-	-	BP1
NM_000038.6:c.2759A>G	NP_000029.2:p.Asn920Ser	928394	missense	0	0	0	0	-	-	-	BP1
NM_000038.6:c.2761_2766del	NP_000029.2:p.Ala921_Leu922del	821774	inframe	-	-	-	-	-	-	-
NM_000038.6:c.2760T>C	NP_000029.2:p.Asn920=	512425	synonymous	0	0	0	0	-	-	-	BP4, BP7
NM_000038.6:c.2762C>G	NP_000029.2:p.Ala921Gly	837656	missense	0	0	0	0	-	-	-	BP1
NM_000038.6:c.2762C>T	NP_000029.2:p.Ala921Val	821776	missense	0	0	0	0	-	-	-	BP1
NM_000038.6:c.2763A>G	NP_000029.2:p.Ala921=	215557	synonymous	0	0	0	0	-	-	-	BP4, BP7
NM_000038.6:c.2764C>T	NP_000029.2:p.Leu922Phe	428176	missense	0	0	0	0	-	-	-	BP1
NM_000038.6:c.2765T>G	NP_000029.2:p.Leu922Arg	236579	missense	0	0	0	0	-	-	-	BP1
NM_000038.6:c.2772_2774del	NP_000029.2:p.Arg924del	469771	inframe	0	0	0	0	-	-	-	BP4
NM_000038.6:c.2768G>A	NP_000029.2:p.Arg923Lys	1010203	missense	0	0	0	0	-	-	-	BP1
NM_000038.6:c.2768G>C	NP_000029.2:p.Arg923Thr	374675	missense	0	0	0	0	-	-	-	BP1
NM_000038.6:c.2772A>T	NP_000029.2:p.Arg924Ser	922675	missense	0	0	0	0	-	-	-	BP1
NM_000038.6:c.2772A>G	NP_000029.2:p.Arg924=	490253	synonymous	0	0	0	0	-	-	-	BP4, BP7
NM_000038.6:c.2773A>G	NP_000029.2:p.Ser925Gly	919843	missense	0	0	0	0	-	-	-	BP1
NM_000038.6:c.2774G>T	NP_000029.2:p.Ser925Ile	850882	missense	0	0	0	0	-	-	-	BP1
NM_000038.6:c.2774G>A	NP_000029.2:p.Ser925Asn	834193	missense	0	0	0	0	-	-	-	BP1
NM_000038.6:c.2775C>T	NP_000029.2:p.Ser925=	230742	synonymous	0	0	0	0	-	-	-	BP4, BP7
NM_000038.6:c.2775C>G	NP_000029.2:p.Ser925Arg	220939	missense	0	0	0	0	-	-	-	BP1
NM_000038.6:c.2776T>C	NP_000029.2:p.Ser926Pro	1315593	missense	0	0	0	0	-	-	-	BP1
NM_000038.6:c.2776T>A	NP_000029.2:p.Ser926Thr	802141	missense	0	0	0	0	-	-	-	BP1
NM_000038.6:c.2777C>G	NP_000029.2:p.Ser926Cys	860372	missense	0	0	0	0	-	-	-	BP1
NM_000038.6:c.2778T>C	NP_000029.2:p.Ser926=	231542	synonymous	0	0	0	0	-	-	-	BP4, BP7
NM_000038.6:c.2780C>G	NP_000029.2:p.Ala927Gly	141108	missense	0	0	0	0	-	-	-	BP1
NM_000038.6:c.2782G>A	NP_000029.2:p.Ala928Thr	181768	missense	0	0	0	0	-	-	-	BP1
NM_000038.6:c.2785C>T	NP_000029.2:p.His929Tyr	482384	missense	0	0	0	0	-	-	-	BP1
NM_000038.6:c.2786A>G	NP_000029.2:p.His929Arg	489429	missense	0	0	0	0	-	-	-	BP1
NM_000038.6:c.2786A>C	NP_000029.2:p.His929Pro	181796	missense	0	0	0	0	-	-	-	BP1
NM_000038.6:c.2787T>C	NP_000029.2:p.His929=	1083162	synonymous	0	0	0	0	-	-	-	BP4, BP7
NM_000038.6:c.2789C>T	NP_000029.2:p.Thr930Ile	1022660	missense	0	0	0	0	-	-	-	BP1
NM_000038.6:c.2789_2791del	NP_000029.2:p.Thr930_His931delinsAsn	918807	inframe	0	0	0	0	-	-	-	BP4
NM_000038.6:c.2789C>G	NP_000029.2:p.Thr930Arg	821814	missense	0	0	0	0	-	-	-	BP1
NM_000038.6:c.2792A>G	NP_000029.2:p.His931Arg	537556	missense	0	0	0	0	-	-	-	BP1
NM_000038.6:c.2797A>G	NP_000029.2:p.Asn933Asp	411363	missense	0	0	0	0	-	-	-	BP1
NM_000038.6:c.2799C>T	NP_000029.2:p.Asn933=	797544	synonymous	0	0	0	0	-	-	-	BP4, BP7
NM_000038.6:c.2800A>G	NP_000029.2:p.Thr934Ala	631285	missense	0	0	0	0	-	-	-	BP1
NM_000038.6:c.2801C>T	NP_000029.2:p.Thr934Ile	573544	missense	0	0	0	0	-	-	-	BP1
NM_000038.6:c.2802T>G	NP_000029.2:p.Thr934=	747865	synonymous	0	0	0	0	-	-	-	BP4, BP7
NM_000038.6:c.2804A>G	NP_000029.2:p.Tyr935Cys	559950	missense	0	0	0	0	-	-	-	BP1
NM_000038.6:c.2805C>T	NP_000029.2:p.Tyr935=	136408	synonymous	0	0	0	0	-	-	-	BP4, BP7
NM_000038.6:c.2807A>G	NP_000029.2:p.Asn936Ser	236582	missense	0	0	0	0	-	-	-	BP1
NM_000038.6:c.2808T>C	NP_000029.2:p.Asn936=	1118118	synonymous	0	0	0	0	-	-	-	BP4, BP7
NM_000038.6:c.2811C>T	NP_000029.2:p.Phe937=	1079732	synonymous	0	0	0	0	-	-	-	BP4, BP7
NM_000038.6:c.2812A>G	NP_000029.2:p.Thr938Ala	482398	missense	0	0	0	0	-	-	-	BP1
NM_000038.6:c.2813C>G	NP_000029.2:p.Thr938Ser	485099	missense	0	0	0.04	0	-	-	-	BP1
NM_000038.6:c.2814T>C	NP_000029.2:p.Thr938=	485121	synonymous	0	0	0	0	-	-	-	BP4, BP7
NM_000038.6:c.2815A>G	NP_000029.2:p.Lys939Glu	925118	missense	0	0	0	0	-	-	-	BP1
NM_000038.6:c.2816A>G	NP_000029.2:p.Lys939Arg	821845	missense	0	0	0	0	-	-	-	BP1
NM_000038.6:c.2819C>G	NP_000029.2:p.Ser940Trp	469773	missense	0	0	0	0	-	-	-	BP1
NM_000038.6:c.2819C>T	NP_000029.2:p.Ser940Leu	433634	missense	0	0	0	0	-	-	-	BP1
NM_000038.6:c.2820G>A	NP_000029.2:p.Ser940=	469774	synonymous	0	0	0	0	-	-	-	BP4, BP7
NM_000038.6:c.2823A>T	NP_000029.2:p.Glu941Asp	927878	missense	0	0	0	0	-	-	-	BP1
NM_000038.6:c.2824A>T	NP_000029.2:p.Asn942Tyr	853780	missense	0	0	0	0	-	-	-	BP1
NM_000038.6:c.2826T>C	NP_000029.2:p.Asn942=	APC_001842	synonymous	0	0	0	0	-	-	-	BP4, BP7
NM_000038.6:c.2829A>C	NP_000029.2:p.Ser943=	761817	synonymous	0	0	0	0	-	-	-	BP4, BP7
NM_000038.6:c.2830A>C	NP_000029.2:p.Asn944His	821870	missense	0	0	0	0	-	-	-	BP1
NM_000038.6:c.2830A>G	NP_000029.2:p.Asn944Asp	469775	missense	0	0	0	0	-	-	-	BP1
NM_000038.6:c.2832T>C	NP_000029.2:p.Asn944=	1154959	synonymous	0	0	0	0	-	-	-	BP4, BP7
NM_000038.6:c.2834_2835delinsTT	NP_000029.2:p.Arg945Ile	188226	missense	-	-	-	-	-	-	-	BP1
NM_000038.6:c.2835G>A	NP_000029.2:p.Arg945=	922457	synonymous	0	0	0	0	-	-	-	BP4, BP7
NM_000038.6:c.2838A>G	NP_000029.2:p.Thr946=	183962	synonymous	0	0	0	0	-	-	-	BP4, BP7
NM_000038.6:c.2839T>C	NP_000029.2:p.Cys947Arg	947940	missense	0	0	0	0	-	-	-	BP1
NM_000038.6:c.2840G>A	NP_000029.2:p.Cys947Tyr	482317	missense	0	0	0	0	-	-	-	BP1
NM_000038.6:c.2840G>T	NP_000029.2:p.Cys947Phe	469777	missense	0	0	0	0	-	-	-	BP1
NM_000038.6:c.2842T>G	NP_000029.2:p.Ser948Ala	1061819	missense	0	0	0	0	-	-	-	BP1
NM_000038.6:c.2842T>C	NP_000029.2:p.Ser948Pro	537427	missense	0	0	0	0	-	-	-	BP1
NM_000038.6:c.2843C>G	NP_000029.2:p.Ser948Cys	419294	missense	0	0	0	0	-	-	-	BP1
NM_000038.6:c.2844T>C	NP_000029.2:p.Ser948=	821882	synonymous	0	0	0	0	-	-	-	BP4, BP7
NM_000038.6:c.2845A>T	NP_000029.2:p.Met949Leu	537559	missense	0	0	0	0	-	-	-	BP1
NM_000038.6:c.2845A>G	NP_000029.2:p.Met949Val	140891	missense	0	0	0	0	-	-	-	BP1
NM_000038.6:c.2846T>C	NP_000029.2:p.Met949Thr	963377	missense	0	0	0	0	-	-	-	BP1
NM_000038.6:c.2847G>T	NP_000029.2:p.Met949Ile	161206	missense	0	0	0	0	-	-	-	BP1
NM_000038.6:c.2848C>G	NP_000029.2:p.Pro950Ala	1006403	missense	0	0	0	0	-	-	-	BP1
NM_000038.6:c.2848C>T	NP_000029.2:p.Pro950Ser	428140	missense	0	0	0	0	-	-	-	BP1
NM_000038.6:c.2849C>T	NP_000029.2:p.Pro950Leu	821898	missense	0	0	0	0	-	-	-	BP1
NM_000038.6:c.2850T>G	NP_000029.2:p.Pro950=	628236	synonymous	0	0	0	0	-	-	-	BP4, BP7
NM_000038.6:c.2852A>G	NP_000029.2:p.Tyr951Cys	APC_001140	missense	0	0	0	0	-	-	-	BP1
NM_000038.6:c.2852A>T	NP_000029.2:p.Tyr951Phe	955046	missense	0	0	0	0	-	-	-	BP1
NM_000038.6:c.2853T>C	NP_000029.2:p.Tyr951=	428145	synonymous	0	0	0	0	-	-	-	BP4, BP7
NM_000038.6:c.2855C>G	NP_000029.2:p.Ala952Gly	821891	missense	0	0	0	0	-	-	-	BP1
NM_000038.6:c.2855C>T	NP_000029.2:p.Ala952Val	246136	missense	0	0	0	0	-	-	-	BP1
NM_000038.6:c.2855C>A	NP_000029.2:p.Ala952Asp	236583	missense	0	0	0	0	-	-	-	BP1
NM_000038.6:c.2859A>G	NP_000029.2:p.Lys953=	233866	synonymous	0	0	0	0	-	-	-	BP4, BP7
NM_000038.6:c.2860T>A	NP_000029.2:p.Leu954Ile	1043396	missense	0	0	0	0	-	-	-	BP1
NM_000038.6:c.2860T>C	NP_000029.2:p.Leu954=	215559	synonymous	0	0	0	0	-	-	-	BP4, BP7
NM_000038.6:c.2864A>G	NP_000029.2:p.Glu955Gly	821924	missense	0	0	0	0	-	-	-	BP1
NM_000038.6:c.2866T>C	NP_000029.2:p.Tyr956His	489431	missense	0	0	0	0	-	-	-	BP1
NM_000038.6:c.2867A>G	NP_000029.2:p.Tyr956Cys	490254	missense	0	0	0	0	-	-	-	BP1
NM_000038.6:c.2870A>C	NP_000029.2:p.Lys957Thr	997912	missense	0	0	0	0	-	-	-	BP1
NM_000038.6:c.2870A>G	NP_000029.2:p.Lys957Arg	231960	missense	0	0	0	0	-	-	-	BP1
NM_000038.6:c.2871G>C	NP_000029.2:p.Lys957Asn	927740	missense	0	0	0	0	-	-	-	BP1
NM_000038.6:c.2873G>T	NP_000029.2:p.Arg958Ile	1021373	missense	0	0	0	0	-	-	-	BP1
NM_000038.6:c.2876C>T	NP_000029.2:p.Ser959Phe	411384	missense	0	0	0	0	-	-	-	BP1
NM_000038.6:c.2877T>C	NP_000029.2:p.Ser959=	794710	synonymous	0	0	0	0	-	-	-	BP4, BP7
NM_000038.6:c.2882A>G	NP_000029.2:p.Asn961Ser	486760	missense	0	0	0	0	-	-	-	BP1
NM_000038.6:c.2883T>C	NP_000029.2:p.Asn961=	628183	synonymous	0	0	0	0	-	-	-	BP4, BP7
NM_000038.6:c.2883T>G	NP_000029.2:p.Asn961Lys	411549	missense	0	0	0	0	-	-	-	BP1
NM_000038.6:c.2884G>A	NP_000029.2:p.Asp962Asn	482327	missense	0	0	0	0	-	-	-	BP1
NM_000038.6:c.2888G>C	NP_000029.2:p.Ser963Thr	1024811	missense	0	0	0	0	-	-	-	BP1
NM_000038.6:c.2889T>C	NP_000029.2:p.Ser963=	762692	synonymous	0	0	0	0	-	-	-	BP4, BP7
NM_000038.6:c.2892A>C	NP_000029.2:p.Leu964Phe	469779	missense	0	0	0	0	-	-	-	BP1
NM_000038.6:c.2895T>C	NP_000029.2:p.Asn965=	750016	synonymous	0	0	0	0	-	-	-	BP4, BP7
NM_000038.6:c.2898T>A	NP_000029.2:p.Ser966Arg	411332	missense	0	0	0	0	-	-	-	BP1
NM_000038.6:c.2898T>C	NP_000029.2:p.Ser966=	233694	synonymous	0	0	0	0	-	-	-	BP4, BP7
NM_000038.6:c.2901C>A	NP_000029.2:p.Val967=	416726	synonymous	0	0	0	0	-	-	-	BP4, BP7
NM_000038.6:c.2908_2910del	NP_000029.2:p.Ser970del	647203	inframe	0	0	0	0	-	-	-	BP4
NM_000038.6:c.2903G>A	NP_000029.2:p.Ser968Asn	495357	missense	0	0	0	0	-	-	-	BP1
NM_000038.6:c.2904T>C	NP_000029.2:p.Ser968=	1099895	synonymous	0	0	0	0	-	-	-	BP4, BP7
NM_000038.6:c.2904T>A	NP_000029.2:p.Ser968Arg	537480	missense	0	0	0	0	-	-	-	BP1
NM_000038.6:c.2908A>G	NP_000029.2:p.Ser970Gly	1003506	missense	0	0	0	0	-	-	-	BP1
NM_000038.6:c.2909G>A	NP_000029.2:p.Ser970Asn	469780	missense	0	0	0	0	-	-	-	BP1
NM_000038.6:c.2909G>C	NP_000029.2:p.Ser970Thr	428175	missense	0	0	0	0	-	-	-	BP1
NM_000038.6:c.2913T>C	NP_000029.2:p.Asp971=	821980	synonymous	0	0	0	0	-	-	-	BP4, BP7
NM_000038.6:c.2914G>A	NP_000029.2:p.Gly972Ser	568446	missense	0	0	0	0	-	-	-	BP1
NM_000038.6:c.2919T>C	NP_000029.2:p.Tyr973=	215560	synonymous	0	0	0	0	-	-	-	BP4, BP7
NM_000038.6:c.2920G>A	NP_000029.2:p.Gly974Ser	APC_001895	missense	0	0	0	0	-	-	-	BP1
NM_000038.6:c.2920G>T	NP_000029.2:p.Gly974Cys	83240	missense	0	0	0	0	-	-	-	BP1
NM_000038.6:c.2923A>G	NP_000029.2:p.Lys975Glu	487052	missense	0	0	0	0	-	-	-	BP1
NM_000038.6:c.2924A>C	NP_000029.2:p.Lys975Thr	959129	missense	0	0	0	0	-	-	-	BP1
NM_000038.6:c.2925A>T	NP_000029.2:p.Lys975Asn	651579	missense	0	0	0	0	-	-	-	BP1
NM_000038.6:c.2926A>G	NP_000029.2:p.Arg976Gly	142953	missense	0	0	0	0	-	-	-	BP1
NM_000038.6:c.2929G>A	NP_000029.2:p.Gly977Ser	1014075	missense	0	0	0	0	-	-	-	BP1
NM_000038.6:c.2930G>A	NP_000029.2:p.Gly977Asp	822281	missense	0	0	0	0	-	-	-	BP1
NM_000038.6:c.2931T>G	NP_000029.2:p.Gly977=	537683	synonymous	0	0	0	0	-	-	-	BP4, BP7
NM_000038.6:c.2932C>A	NP_000029.2:p.Gln978Lys	859020	missense	0	0	0	0	-	-	-	BP1
NM_000038.6:c.2933A>C	NP_000029.2:p.Gln978Pro	181769	missense	0	0	0	0	-	-	-	BP1
NM_000038.6:c.2938_2939insTGA	NP_000029.2:p.Met979dup	1016160	inframe	-	-	-	-	-	-	-
NM_000038.6:c.2934A>G	NP_000029.2:p.Gln978=	922355	synonymous	0	0	0	0	-	-	-	BP4, BP7
NM_000038.6:c.2935A>T	NP_000029.2:p.Met979Leu	950792	missense	0	0	0	0	-	-	-	BP1
NM_000038.6:c.2935A>G	NP_000029.2:p.Met979Val	822307	missense	0	0	0	0	-	-	-	BP1
NM_000038.6:c.2937G>T	NP_000029.2:p.Met979Ile	652779	missense	0	0	0	0	-	-	-	BP1
NM_000038.6:c.2938A>C	NP_000029.2:p.Lys980Gln	956228	missense	0	0	0	0	-	-	-	BP1
NM_000038.6:c.2939_2941del	NP_000029.2:p.Lys980_Pro981delinsThr	469781	inframe	0	0	0	0	-	-	-	BP4
NM_000038.6:c.2941C>T	NP_000029.2:p.Pro981Ser	1337327	missense	0	0	0	0	-	-	-	BP1
NM_000038.6:c.2942C>T	NP_000029.2:p.Pro981Leu	859264	missense	0	0	0	0	-	-	-	BP1
NM_000038.6:c.2942C>G	NP_000029.2:p.Pro981Arg	127282	missense	0	0	0	0	-	-	-	BP1
NM_000038.6:c.2943C>G	NP_000029.2:p.Pro981=	822337	synonymous	0	0	0	0	-	-	-	BP4, BP7
NM_000038.6:c.2945C>G	NP_000029.2:p.Ser982Trp	822339	missense	0	0	0	0	-	-	-	BP1
NM_000038.6:c.2945C>T	NP_000029.2:p.Ser982Leu	482283	missense	0	0	0	0	-	-	-	BP1
NM_000038.6:c.2946G>T	NP_000029.2:p.Ser982=	629028	synonymous	0	0	0	0	-	-	-	BP4, BP7
NM_000038.6:c.2946G>A	NP_000029.2:p.Ser982=	185093	synonymous	0	0	0	0	-	-	-	BP4, BP7
NM_000038.6:c.2948T>A	NP_000029.2:p.Ile983Asn	411496	missense	0	0	0	0	-	-	-	BP1
NM_000038.6:c.2948T>C	NP_000029.2:p.Ile983Thr	185191	missense	0	0	0	0	-	-	-	BP1
NM_000038.6:c.2950G>A	NP_000029.2:p.Glu984Lys	1001105	missense	0	0	0	0	-	-	-	BP1
NM_000038.6:c.2952A>G	NP_000029.2:p.Glu984=	382543	synonymous	0	0	0	0	-	-	-	BP4, BP7
NM_000038.6:c.2955C>G	NP_000029.2:p.Ser985=	1133173	synonymous	0	0	0	0	-	-	-	BP4, BP7
NM_000038.6:c.2957A>G	NP_000029.2:p.Tyr986Cys	181797	missense	0	0	0	0	-	-	-	BP1
NM_000038.6:c.2958T>C	NP_000029.2:p.Tyr986=	416719	synonymous	0	0	0	0	-	-	-	BP4, BP7
NM_000038.6:c.2961T>C	NP_000029.2:p.Ser987=	1083680	synonymous	0	0	0	0	-	-	-	BP4, BP7
NM_000038.6:c.2962G>A	NP_000029.2:p.Glu988Lys	1003244	missense	0	0	0	0	-	-	-	BP1
NM_000038.6:c.2963A>C	NP_000029.2:p.Glu988Ala	482351	missense	0	0	0	0	-	-	-	BP1
NM_000038.6:c.2966A>G	NP_000029.2:p.Asp989Gly	411386	missense	0	0	0	0	-	-	-	BP1
NM_000038.6:c.2968G>A	NP_000029.2:p.Asp990Asn	848796	missense	0	0	0	0	-	-	-	BP1
NM_000038.6:c.2969A>G	NP_000029.2:p.Asp990Gly	659822	missense	0	0	0	0	-	-	-	BP1
NM_000038.6:c.2970T>A	NP_000029.2:p.Asp990Glu	925713	missense	0	0	0	0	-	-	-	BP1
NM_000038.6:c.2970T>G	NP_000029.2:p.Asp990Glu	650680	missense	0	0	0	0	-	-	-	BP1
NM_000038.6:c.2975G>A	NP_000029.2:p.Ser992Asn	822400	missense	0	0	0	0	-	-	-	BP1
NM_000038.6:c.2975G>C	NP_000029.2:p.Ser992Thr	219967	missense	0	0	0	0	-	-	-	BP1
NM_000038.6:c.2976T>C	NP_000029.2:p.Ser992=	232952	synonymous	0	0	0	0	-	-	-	BP4, BP7
NM_000038.6:c.2977A>G	NP_000029.2:p.Lys993Glu	927072	missense	0	0	0	0	-	-	-	BP1
NM_000038.6:c.2978A>C	NP_000029.2:p.Lys993Thr	482514	missense	0	0	0	0	-	-	-	BP1
NM_000038.6:c.2980T>C	NP_000029.2:p.Phe994Leu	935497	missense	0	0	0	0	-	-	-	BP1
NM_000038.6:c.2984G>T	NP_000029.2:p.Cys995Phe	1332432	missense	0	0	0	0	-	-	-	BP1
NM_000038.6:c.2985C>T	NP_000029.2:p.Cys995=	673913	synonymous	0	0	0	0	-	-	-	BP4, BP7
NM_000038.6:c.2986A>G	NP_000029.2:p.Ser996Gly	559964	missense	0	0	0	0	-	-	-	BP1
NM_000038.6:c.2987G>C	NP_000029.2:p.Ser996Thr	846956	missense	0	0	0	0	-	-	-	BP1
NM_000038.6:c.2991T>C	NP_000029.2:p.Tyr997=	220693	synonymous	0	0	0	0	-	-	-	BP4, BP7
NM_000038.6:c.2993G>T	NP_000029.2:p.Gly998Val	233564	missense	0	0	0	0	-	-	-	BP1
NM_000038.6:c.2995C>G	NP_000029.2:p.Gln999Glu	584668	missense	0	0	0	0	-	-	-	BP1
NM_000038.6:c.2995C>A	NP_000029.2:p.Gln999Lys	82632	missense	0	0	0	0	-	-	-	BP1
NM_000038.6:c.2997A>G	NP_000029.2:p.Gln999=	490255	synonymous	0	0	0	0	-	-	-	BP4, BP7
NM_000038.6:c.2999A>G	NP_000029.2:p.Tyr1000Cys	656863	missense	0	0	0	0	-	-	-	BP1
NM_000038.6:c.3005C>G	NP_000029.2:p.Ala1002Gly	1044999	missense	0	0	0	0	-	-	-	BP1
NM_000038.6:c.3006C>T	NP_000029.2:p.Ala1002=	181778	synonymous	0	0	0	0	-	-	-	BP4, BP7
NM_000038.6:c.3007G>A	NP_000029.2:p.Asp1003Asn	133525	missense	0	0	0	0	-	-	-	BP1
NM_000038.6:c.3010C>G	NP_000029.2:p.Leu1004Val	666208	missense	0	0	0	0	-	-	-	BP1
NM_000038.6:c.3014C>T	NP_000029.2:p.Ala1005Val	233468	missense	0	0	0	0	-	-	-	BP1
NM_000038.6:c.3015C>G	NP_000029.2:p.Ala1005=	921351	synonymous	0	0	0	0	-	-	-	BP4, BP7
NM_000038.6:c.3015C>T	NP_000029.2:p.Ala1005=	822594	synonymous	0	0	0	0	-	-	-	BP4, BP7
NM_000038.6:c.3016C>A	NP_000029.2:p.His1006Asn	631365	missense	0	0	0	0	-	-	-	BP1
NM_000038.6:c.3016C>T	NP_000029.2:p.His1006Tyr	243107	missense	0	0	0	0	-	-	-	BP1
NM_000038.6:c.3019A>G	NP_000029.2:p.Lys1007Glu	1053709	missense	0	0	0	0	-	-	-	BP1
NM_000038.6:c.3021A>G	NP_000029.2:p.Lys1007=	234179	synonymous	0	0	0	0	-	-	-	BP4, BP7
NM_000038.6:c.3022A>G	NP_000029.2:p.Ile1008Val	570044	missense	0	0	0	0	-	-	-	BP1
NM_000038.6:c.3025C>T	NP_000029.2:p.His1009Tyr	219621	missense	0	0	0	0	-	-	-	BP1
NM_000038.6:c.3026A>G	NP_000029.2:p.His1009Arg	919754	missense	0	0	0	0	-	-	-	BP1
NM_000038.6:c.3027T>C	NP_000029.2:p.His1009=	391500	synonymous	0	0	0	0	-	-	-	BP4, BP7
NM_000038.6:c.3028A>G	NP_000029.2:p.Ser1010Gly	572247	missense	0	0	0	0	-	-	-	BP1
NM_000038.6:c.3029G>A	NP_000029.2:p.Ser1010Asn	220569	missense	0	0	0	0	-	-	-	BP1
NM_000038.6:c.3030T>C	NP_000029.2:p.Ser1010=	798372	synonymous	0	0	0	0	-	-	-	BP4, BP7
NM_000038.6:c.3032C>T	NP_000029.2:p.Ala1011Val	1063950	missense	0	0	0	0	-	-	-	BP1
NM_000038.6:c.3032C>G	NP_000029.2:p.Ala1011Gly	939138	missense	0	0	0	0	-	-	-	BP1
NM_000038.6:c.3032C>A	NP_000029.2:p.Ala1011Glu	934537	missense	0	0	0	0	-	-	-	BP1
NM_000038.6:c.3034A>G	NP_000029.2:p.Asn1012Asp	1171637	missense	0	0	0	0	-	-	-	BP1
NM_000038.6:c.3035A>G	NP_000029.2:p.Asn1012Ser	642014	missense	0	0	0	0	-	-	-	BP1
NM_000038.6:c.3038A>G	NP_000029.2:p.His1013Arg	489433	missense	0	0	0	0	-	-	-	BP1
NM_000038.6:c.3040A>G	NP_000029.2:p.Met1014Val	469855	missense	0	0	0	0	-	-	-	BP1
NM_000038.6:c.3043G>C	NP_000029.2:p.Asp1015His	861344	missense	0	0	0	0	-	-	-	BP1
NM_000038.6:c.3044A>G	NP_000029.2:p.Asp1015Gly	970107	missense	0	0	0	0	-	-	-	BP1
NM_000038.6:c.3045T>C	NP_000029.2:p.Asp1015=	482286	synonymous	0	0	0	0	-	-	-	BP4, BP7
NM_000038.6:c.3046G>T	NP_000029.2:p.Asp1016Tyr	1315725	missense	0	0	0	0	-	-	-	BP1
NM_000038.6:c.3046G>A	NP_000029.2:p.Asp1016Asn	921338	missense	0	0	0	0	-	-	-	BP1
NM_000038.6:c.3047A>T	NP_000029.2:p.Asp1016Val	482459	missense	0	0	0	0	-	-	-	BP1
NM_000038.6:c.3049_3051del	NP_000029.2:p.Asn1017del	181776	inframe	0	0	0	0	-	-	-	BP4
NM_000038.6:c.3048T>C	NP_000029.2:p.Asp1016=	1143955	synonymous	0	0	0	0	-	-	-	BP4, BP7
NM_000038.6:c.3049A>G	NP_000029.2:p.Asn1017Asp	843820	missense	0	0	0	0	-	-	-	BP1
NM_000038.6:c.3050A>T	NP_000029.2:p.Asn1017Ile	628419	missense	0	0	0	0	-	-	-	BP1
NM_000038.6:c.3051T>C	NP_000029.2:p.Asn1017=	627699	synonymous	0	0	0	0	-	-	-	BP4, BP7
NM_000038.6:c.3052G>T	NP_000029.2:p.Asp1018Tyr	1042543	missense	0	0	0	0	-	-	-	BP1
NM_000038.6:c.3052G>C	NP_000029.2:p.Asp1018His	489434	missense	0	0	0	0	-	-	-	BP1
NM_000038.6:c.3052G>A	NP_000029.2:p.Asp1018Asn	133526	missense	0	0	0	0	-	-	-	BP1
NM_000038.6:c.3053A>G	NP_000029.2:p.Asp1018Gly	966387	missense	0	0	0	0	-	-	-	BP1
NM_000038.6:c.3055G>A	NP_000029.2:p.Gly1019Arg	934037	missense	0	0	0	0	-	-	-	BP1
NM_000038.6:c.3056G>T	NP_000029.2:p.Gly1019Val	844658	missense	0	0	0	0	-	-	-	BP1
NM_000038.6:c.3058G>A	NP_000029.2:p.Glu1020Lys	862270	missense	0	0	0	0	-	-	-	BP1
NM_000038.6:c.3059A>C	NP_000029.2:p.Glu1020Ala	1039704	missense	0	0	0	0	-	-	-	BP1
NM_000038.6:c.3060A>G	NP_000029.2:p.Glu1020=	386765	synonymous	0	0	0	0	-	-	-	BP4, BP7
NM_000038.6:c.3061C>T	NP_000029.2:p.Leu1021=	1092979	synonymous	0	0	0	0	-	-	-	BP4, BP7
NM_000038.6:c.3062T>G	NP_000029.2:p.Leu1021Arg	928425	missense	0	0	0	0	-	-	-
NM_000038.6:c.3065A>G	NP_000029.2:p.Asp1022Gly	1009641	missense	0	0	0	0	-	-	-
NM_000038.6:c.3068C>T	NP_000029.2:p.Thr1023Ile	570549	missense	0	0	0	0	-	-	-
NM_000038.6:c.3070C>T	NP_000029.2:p.Pro1024Ser	127283	missense	0	0	0	0	-	-	-
NM_000038.6:c.3072A>G	NP_000029.2:p.Pro1024=	752259	synonymous	0	0	0	0	-	-	-	BP4, BP7
NM_000038.6:c.3073A>G	NP_000029.2:p.Ile1025Val	181798	missense	0	0	0	0	-	-	-
NM_000038.6:c.3077A>G	NP_000029.2:p.Asn1026Ser	APC_000857	missense	0	0	0	0	-	-	-
NM_000038.6:c.3077A>C	NP_000029.2:p.Asn1026Thr	428167	missense	0	0	0	0	-	-	-
NM_000038.6:c.3079T>G	NP_000029.2:p.Tyr1027Asp	438873	missense	0	0	0	0	-	-	-
NM_000038.6:c.3079T>C	NP_000029.2:p.Tyr1027His	141253	missense	0	0	0	0	-	-	-
NM_000038.6:c.3080A>G	NP_000029.2:p.Tyr1027Cys	224553	missense	0	0	0	0	-	-	-
NM_000038.6:c.3081T>C	NP_000029.2:p.Tyr1027=	236584	synonymous	0	0	0	0	-	-	-	BP4, BP7
NM_000038.6:c.3083G>T	NP_000029.2:p.Ser1028Ile	469904	missense	0	0	0	0	-	-	-
NM_000038.6:c.3083G>A	NP_000029.2:p.Ser1028Asn	428186	missense	0	0	0	0	-	-	-
NM_000038.6:c.3084T>G	NP_000029.2:p.Ser1028Arg	862543	missense	0	0	0	0	-	-	-
NM_000038.6:c.3084T>C	NP_000029.2:p.Ser1028=	749004	synonymous	0	0	0	0	-	-	-	BP4, BP7
NM_000038.6:c.3084T>A	NP_000029.2:p.Ser1028Arg	233215	missense	0	0	0	0	-	-	-
NM_000038.6:c.3088A>C	NP_000029.2:p.Lys1030Gln	469905	missense	0	0	0	0	-	-	-
NM_000038.6:c.3097G>T	NP_000029.2:p.Asp1033Tyr	482450	missense	0	0	0	0	-	-	-
NM_000038.6:c.3098A>T	NP_000029.2:p.Asp1033Val	1319600	missense	0	0	0	0	-	-	-
NM_000038.6:c.3101A>T	NP_000029.2:p.Glu1034Val	469907	missense	0	0	0	0	-	-	-
NM_000038.6:c.3102G>A	NP_000029.2:p.Glu1034=	799232	synonymous	0	0	0	0	-	-	-	BP4, BP7
NM_000038.6:c.3104A>C	NP_000029.2:p.Gln1035Pro	411437	missense	0	0	0	0	-	-	-
NM_000038.6:c.3105G>A	NP_000029.2:p.Gln1035=	822899	synonymous	0	0	0	0	-	-	-	BP4, BP7
NM_000038.6:c.3105G>T	NP_000029.2:p.Gln1035His	236585	missense	0	0	0	0	-	-	-
NM_000038.6:c.3107T>G	NP_000029.2:p.Leu1036Trp	822908	missense	0	0	0	0	-	-	-	BP1
NM_000038.6:c.3111C>A	NP_000029.2:p.Asn1037Lys	822912	missense	0	0	0	0	-	-	-	BP1
NM_000038.6:c.3113C>T	NP_000029.2:p.Ser1038Phe	438874	missense	0	0	0	0	-	-	-	BP1
NM_000038.6:c.3115_3116delinsCT	NP_000029.2:p.Gly1039Leu	537413	missense	-	-	-	-	-	-	-	BP1
NM_000038.6:c.3116G>C	NP_000029.2:p.Gly1039Ala	923028	missense	0	0	0	0	-	-	-	BP1
NM_000038.6:c.3117A>G	NP_000029.2:p.Gly1039=	1111649	synonymous	0	0	0	0	-	-	-	BP4, BP7
NM_000038.6:c.3117A>C	NP_000029.2:p.Gly1039=	812064	synonymous	0	0	0	0	-	-	-	BP4, BP7
NM_000038.6:c.3118A>T	NP_000029.2:p.Arg1040Trp	142204	missense	0	0	0	0	-	-	-	BP1
NM_000038.6:c.3120G>A	NP_000029.2:p.Arg1040=	1131997	synonymous	0	0	0	0	-	-	-	BP4, BP7
NM_000038.6:c.3122A>C	NP_000029.2:p.Gln1041Pro	482428	missense	0	0	0	0	-	-	-	BP1
NM_000038.6:c.3122A>G	NP_000029.2:p.Gln1041Arg	469908	missense	0	0	0	0	-	-	-	BP1
NM_000038.6:c.3123A>G	NP_000029.2:p.Gln1041=	184251	synonymous	0	0	0	0	-	-	-	BP4, BP7
NM_000038.6:c.3125G>C	NP_000029.2:p.Ser1042Thr	187683	missense	0	0	0	0	-	-	-	BP1
NM_000038.6:c.3127C>T	NP_000029.2:p.Pro1043Ser	572593	missense	0	0	0	0	-	-	-	BP1
NM_000038.6:c.3128C>T	NP_000029.2:p.Pro1043Leu	418844	missense	0	0	0	0	-	-	-	BP1
NM_000038.6:c.3131C>T	NP_000029.2:p.Ser1044Leu	485119	missense	0	0	0	0	-	-	-	BP1
NM_000038.6:c.3134A>G	NP_000029.2:p.Gln1045Arg	537422	missense	0	0	0	0	-	-	-	BP1
NM_000038.6:c.3136A>G	NP_000029.2:p.Asn1046Asp	216158	missense	0	0	0	0	-	-	-	BP1
NM_000038.6:c.3137A>C	NP_000029.2:p.Asn1046Thr	1004119	missense	0	0	0	0	-	-	-	BP1
NM_000038.6:c.3139G>A	NP_000029.2:p.Glu1047Lys	1006428	missense	0	0	0	0	-	-	-	BP1
NM_000038.6:c.3140A>C	NP_000029.2:p.Glu1047Ala	836305	missense	0	0	0	0	-	-	-	BP1
NM_000038.6:c.3140A>G	NP_000029.2:p.Glu1047Gly	469909	missense	0	0	0	0	-	-	-	BP1
NM_000038.6:c.3141A>G	NP_000029.2:p.Glu1047=	1171545	synonymous	0	0	0	0	-	-	-	BP4, BP7
NM_000038.6:c.3144A>G	NP_000029.2:p.Arg1048=	629246	synonymous	0	0	0	0	-	-	-	BP4, BP7
NM_000038.6:c.3145T>G	NP_000029.2:p.Trp1049Gly	581261	missense	0	0	0	0	-	-	-	BP1
NM_000038.6:c.3145T>C	NP_000029.2:p.Trp1049Arg	127285	missense	0	0	0	0	-	-	-	BP1
NM_000038.6:c.3147G>C	NP_000029.2:p.Trp1049Cys	489435	missense	0	0	0	0	-	-	-	BP1
NM_000038.6:c.3148G>A	NP_000029.2:p.Ala1050Thr	936594	missense	0	0	0	0	-	-	-	BP1
NM_000038.6:c.3149C>G	NP_000029.2:p.Ala1050Gly	630117	missense	0	0	0	0	-	-	-	BP1
NM_000038.6:c.3150A>G	NP_000029.2:p.Ala1050=	537630	synonymous	0	0	0	0	-	-	-	BP4, BP7
NM_000038.6:c.3151A>G	NP_000029.2:p.Arg1051Gly	918791	missense	0	0	0	0	-	-	-	BP1
NM_000038.6:c.3151A>C	NP_000029.2:p.Arg1051=	490256	synonymous	0	0	0	0	-	-	-	BP4, BP7
NM_000038.6:c.3152G>C	NP_000029.2:p.Arg1051Thr	489436	missense	0	0	0	0	-	-	-	BP1
NM_000038.6:c.3154C>G	NP_000029.2:p.Pro1052Ala	411337	missense	0	0	0	0	-	-	-	BP1
NM_000038.6:c.3155C>T	NP_000029.2:p.Pro1052Leu	411554	missense	0	0	0	0	-	-	-	BP1
NM_000038.6:c.3157A>G	NP_000029.2:p.Lys1053Glu	469910	missense	0	0	0	0	-	-	-	BP1
NM_000038.6:c.3160C>T	NP_000029.2:p.His1054Tyr	559960	missense	0	0	0	0	-	-	-	BP1
NM_000038.6:c.3161A>C	NP_000029.2:p.His1054Pro	232540	missense	0	0	0	0	-	-	-	BP1
NM_000038.6:c.3162C>G	NP_000029.2:p.His1054Gln	1171782	missense	0	0	0	0	-	-	-	BP1
NM_000038.6:c.3162C>T	NP_000029.2:p.His1054=	482391	synonymous	0	0	0	0	-	-	-	BP4, BP7
NM_000038.6:c.3163A>G	NP_000029.2:p.Ile1055Val	659813	missense	0	0	0	0	-	-	-	BP1
NM_000038.6:c.3164T>G	NP_000029.2:p.Ile1055Arg	485162	missense	0	0	0	0	-	-	-	BP1
NM_000038.6:c.3165A>G	NP_000029.2:p.Ile1055Met	1319314	missense	0	0	0	0	-	-	-	BP1
NM_000038.6:c.3165A>T	NP_000029.2:p.Ile1055=	132763	synonymous	0	0	0	0	-	-	-	BP4, BP7
NM_000038.6:c.3166A>C	NP_000029.2:p.Ile1056Leu	945883	missense	0	0	0	0	-	-	-	BP1
NM_000038.6:c.3166A>G	NP_000029.2:p.Ile1056Val	186271	missense	0	0	0	0	-	-	-	BP1
NM_000038.6:c.3167T>C	NP_000029.2:p.Ile1056Thr	537445	missense	0	0	0	0	-	-	-	BP1
NM_000038.6:c.3169G>A	NP_000029.2:p.Glu1057Lys	923029	missense	0	0	0	0	-	-	-	BP1
NM_000038.6:c.3170A>G	NP_000029.2:p.Glu1057Gly	APC_000860	missense	0	0	0	0	-	-	-	BP1
NM_000038.6:c.3172G>A	NP_000029.2:p.Asp1058Asn	923030	missense	0	0	0	0	-	-	-	BP1
NM_000038.6:c.3173A>G	NP_000029.2:p.Asp1058Gly	41523	missense	0	0	0	0	-	-	-	BP1
NM_000038.6:c.3174T>G	NP_000029.2:p.Asp1058Glu	628888	missense	0	0	0	0	-	-	-	BP1
NM_000038.6:c.3175G>A	NP_000029.2:p.Glu1059Lys	1001748	missense	0	0	0	0	-	-	-	BP1
NM_000038.6:c.3176A>T	NP_000029.2:p.Glu1059Val	836807	missense	0	0	0	0	-	-	-	BP1
NM_000038.6:c.3179_3184del	NP_000029.2:p.Ile1060_Gln1062delinsLys	372039	inframe	-	-	-	-	-	-	-
NM_000038.6:c.3182A>G	NP_000029.2:p.Lys1061Arg	231335	missense	0	0	0	0	-	-	-	BP1
NM_000038.6:c.3183A>G	NP_000029.2:p.Lys1061=	823112	synonymous	0	0	0	0	-	-	-	BP4, BP7
NM_000038.6:c.3186A>C	NP_000029.2:p.Gln1062His	537442	missense	0	0	0	0	-	-	-	BP1
NM_000038.6:c.3189T>C	NP_000029.2:p.Ser1063=	469913	synonymous	0	0	0	0	-	-	-	BP4, BP7
NM_000038.6:c.3190G>A	NP_000029.2:p.Glu1064Lys	936736	missense	0	0	0	0	-	-	-	BP1
NM_000038.6:c.3192G>T	NP_000029.2:p.Glu1064Asp	993151	missense	0	0	0	0	-	-	-	BP1
NM_000038.6:c.3193C>A	NP_000029.2:p.Gln1065Lys	469914	missense	0	0	0	0	-	-	-	BP1
NM_000038.6:c.3195A>G	NP_000029.2:p.Gln1065=	490257	synonymous	0	0	0	0	-	-	-	BP4, BP7
NM_000038.6:c.3197G>A	NP_000029.2:p.Arg1066Lys	133527	missense	0	0	0	0	-	-	-	BP1
NM_000038.6:c.3200A>C	NP_000029.2:p.Gln1067Pro	628189	missense	0	0	0	0	-	-	-	BP1
NM_000038.6:c.3201A>G	NP_000029.2:p.Gln1067=	795569	synonymous	0	0	0	0	-	-	-	BP4, BP7
NM_000038.6:c.3205A>G	NP_000029.2:p.Arg1069Gly	142240	missense	0	0	0	0	-	-	-	BP1
NM_000038.6:c.3207G>C	NP_000029.2:p.Arg1069Ser	845912	missense	0	0	0	0	-	-	-	BP1
NM_000038.6:c.3207G>T	NP_000029.2:p.Arg1069Ser	575907	missense	0	0	0	0	-	-	-	BP1
NM_000038.6:c.3207G>A	NP_000029.2:p.Arg1069=	382101	synonymous	0	0	0	0	-	-	-	BP4, BP7
NM_000038.6:c.3209A>T	NP_000029.2:p.Asn1070Ile	482241	missense	0	0	0	0	-	-	-	BP1
NM_000038.6:c.3210T>A	NP_000029.2:p.Asn1070Lys	823212	missense	0	0	0	0	-	-	-	BP1
NM_000038.6:c.3210T>C	NP_000029.2:p.Asn1070=	350411	synonymous	0	0	0	0	-	-	-	BP4, BP7
NM_000038.6:c.3211C>G	NP_000029.2:p.Gln1071Glu	998977	missense	0	0	0	0	-	-	-	BP1
NM_000038.6:c.3214A>C	NP_000029.2:p.Ser1072Arg	490259	missense	0	0	0	0	-	-	-	BP1
NM_000038.6:c.3218C>T	NP_000029.2:p.Thr1073Ile	485097	missense	0	0	0	0	-	-	-	BP1
NM_000038.6:c.3219A>C	NP_000029.2:p.Thr1073=	1332644	synonymous	0	0	0	0	-	-	-	BP4, BP7
NM_000038.6:c.3220A>C	NP_000029.2:p.Thr1074Pro	631269	missense	0	0	0	0	-	-	-	BP1
NM_000038.6:c.3220A>G	NP_000029.2:p.Thr1074Ala	428104	missense	0	0	0	0	-	-	-	BP1
NM_000038.6:c.3221C>T	NP_000029.2:p.Thr1074Ile	482265	missense	0	0	0	0	-	-	-	BP1
NM_000038.6:c.3225T>C	NP_000029.2:p.Tyr1075=	416771	synonymous	0	0	0	0	-	-	-	BP4, BP7
NM_000038.6:c.3227C>G	NP_000029.2:p.Pro1076Arg	420886	missense	0	0	0	0	-	-	-	BP1
NM_000038.6:c.3229G>A	NP_000029.2:p.Val1077Ile	856758	missense	0	0	0	0	-	-	-	BP1
NM_000038.6:c.3229G>C	NP_000029.2:p.Val1077Leu	485123	missense	0	0	0	0	-	-	-	BP1
NM_000038.6:c.3232T>C	NP_000029.2:p.Tyr1078His	1026753	missense	0	0	0	0	-	-	-	BP1
NM_000038.6:c.3233A>T	NP_000029.2:p.Tyr1078Phe	951249	missense	0	0	0	0	-	-	-	BP1
NM_000038.6:c.3236C>G	NP_000029.2:p.Thr1079Ser	APC_001023	missense	0	0	0	0	-	-	-	BP1
NM_000038.6:c.3240G>A	NP_000029.2:p.Glu1080=	823273	synonymous	0	0	0	0	-	-	-	BP4, BP7
NM_000038.6:c.3241A>G	NP_000029.2:p.Ser1081Gly	1203241	missense	0	0	0	0	-	-	-	BP1
NM_000038.6:c.3242G>T	NP_000029.2:p.Ser1081Ile	482493	missense	0	0	0	0	-	-	-	BP1
NM_000038.6:c.3242G>A	NP_000029.2:p.Ser1081Asn	219459	missense	0	0	0	0	-	-	-	BP1
NM_000038.6:c.3243C>T	NP_000029.2:p.Ser1081=	627928	synonymous	0	0	0	0	-	-	-	BP4, BP7
NM_000038.6:c.3245C>T	NP_000029.2:p.Thr1082Ile	411373	missense	0	0	0	0	-	-	-	BP1
NM_000038.6:c.3245C>G	NP_000029.2:p.Thr1082Ser	181799	missense	0	0	0	0	-	-	-	BP1
NM_000038.6:c.3247G>C	NP_000029.2:p.Asp1083His	918719	missense	0	0	0	0	-	-	-	BP1
NM_000038.6:c.3248A>G	NP_000029.2:p.Asp1083Gly	948365	missense	0	0	0	0	-	-	-	BP1
NM_000038.6:c.3249T>G	NP_000029.2:p.Asp1083Glu	41525	missense	0	0	0	0	-	-	-	BP1
NM_000038.6:c.3251A>T	NP_000029.2:p.Asp1084Val	490260	missense	0	0	0	0	-	-	-	BP1
NM_000038.6:c.3254A>C	NP_000029.2:p.Lys1085Thr	573053	missense	0	0	0	0	-	-	-	BP1
NM_000038.6:c.3256C>A	NP_000029.2:p.His1086Asn	1317110	missense	0	0	0	0	-	-	-	BP1
NM_000038.6:c.3258C>G	NP_000029.2:p.His1086Gln	1026589	missense	0	0	0	0	-	-	-	BP1
NM_000038.6:c.3258C>T	NP_000029.2:p.His1086=	183831	synonymous	0	0	0	0	-	-	-	BP4, BP7
NM_000038.6:c.3259C>T	NP_000029.2:p.Leu1087Phe	801030	missense	0	0	0	0	-	-	-	BP1
NM_000038.6:c.3262A>G	NP_000029.2:p.Lys1088Glu	836104	missense	0	0	0	0	-	-	-	BP1
NM_000038.6:c.3262A>C	NP_000029.2:p.Lys1088Gln	482293	missense	0	0	0	0	-	-	-	BP1
NM_000038.6:c.3263A>C	NP_000029.2:p.Lys1088Thr	657803	missense	0	0	0	0	-	-	-	BP1
NM_000038.6:c.3264G>A	NP_000029.2:p.Lys1088=	136409	synonymous	0	0	0	0	-	-	-	BP4, BP7
NM_000038.6:c.3267C>T	NP_000029.2:p.Phe1089=	1154734	synonymous	0	0	0	0	-	-	-	BP4, BP7
NM_000038.6:c.3268C>A	NP_000029.2:p.Gln1090Lys	1061996	missense	0	0	0	0	-	-	-	BP1
NM_000038.6:c.3270A>C	NP_000029.2:p.Gln1090His	565565	missense	0	0	0	0	-	-	-	BP1
NM_000038.6:c.3270A>G	NP_000029.2:p.Gln1090=	236587	synonymous	0	0	0	0	-	-	-	BP4, BP7
NM_000038.6:c.3271C>G	NP_000029.2:p.Pro1091Ala	946437	missense	0	0	0	0	-	-	-	BP1
NM_000038.6:c.3271C>T	NP_000029.2:p.Pro1091Ser	925159	missense	0	0	0	0	-	-	-	BP1
NM_000038.6:c.3271C>A	NP_000029.2:p.Pro1091Thr	920136	missense	0	0	0	0	-	-	-	BP1
NM_000038.6:c.3274C>T	NP_000029.2:p.His1092Tyr	631446	missense	0	0	0	0	-	-	-	BP1
NM_000038.6:c.3275A>G	NP_000029.2:p.His1092Arg	1003681	missense	0	0	0	0	-	-	-	BP1
NM_000038.6:c.3275A>C	NP_000029.2:p.His1092Pro	127286	missense	0	0	0	0	-	-	-	BP1
NM_000038.6:c.3276T>C	NP_000029.2:p.His1092=	766679	synonymous	0	0	0	0	-	-	-	BP4, BP7
NM_000038.6:c.3277T>G	NP_000029.2:p.Phe1093Val	823389	missense	0	0	0	0	-	-	-	BP1
NM_000038.6:c.3279T>G	NP_000029.2:p.Phe1093Leu	220262	missense	0	0	0	0	-	-	-	BP1
NM_000038.6:c.3281G>T	NP_000029.2:p.Gly1094Val	469915	missense	0	0	0	0	-	-	-	BP1
NM_000038.6:c.3282A>T	NP_000029.2:p.Gly1094=	411405	synonymous	0	0	0	0	-	-	-	BP4, BP7
NM_000038.6:c.3285G>A	NP_000029.2:p.Gln1095=	823431	synonymous	0	0	0	0	-	-	-	BP4, BP7
NM_000038.6:c.3289G>C	NP_000029.2:p.Glu1097Gln	537430	missense	0	0	0	0	-	-	-	BP1
NM_000038.6:c.3289G>A	NP_000029.2:p.Glu1097Lys	411450	missense	0	0	0	0	-	-	-	BP1
NM_000038.6:c.3290A>G	NP_000029.2:p.Glu1097Gly	APC_001667	missense	0	0	0	0	-	-	-	BP1
NM_000038.6:c.3293G>A	NP_000029.2:p.Cys1098Tyr	567936	missense	0	0	0	0	-	-	-	BP1
NM_000038.6:c.3295G>A	NP_000029.2:p.Val1099Ile	181800	missense	0	0	0	0	-	-	-	BP1
NM_000038.6:c.3299C>T	NP_000029.2:p.Ser1100Phe	216159	missense	0	0	0	0	-	-	-	BP1
NM_000038.6:c.3301C>T	NP_000029.2:p.Pro1101Ser	236588	missense	0	0	0	0	-	-	-	BP1
NM_000038.6:c.3302C>T	NP_000029.2:p.Pro1101Leu	823515	missense	0	0	0	0	-	-	-	BP1
NM_000038.6:c.3303A>G	NP_000029.2:p.Pro1101=	135696	synonymous	0	0	0	0	-	-	-	BP4, BP7
NM_000038.6:c.3305A>G	NP_000029.2:p.Tyr1102Cys	420808	missense	0	0	0	0	-	-	-	BP1
NM_000038.6:c.3306C>T	NP_000029.2:p.Tyr1102=	378946	synonymous	0	0	0	0	-	-	-	BP4, BP7
NM_000038.6:c.3307A>T	NP_000029.2:p.Arg1103Trp	383369	missense	0	0	0	0	-	-	-	BP1
NM_000038.6:c.3308G>C	NP_000029.2:p.Arg1103Thr	629268	missense	0	0	0	0	-	-	-	BP1
NM_000038.6:c.3308G>A	NP_000029.2:p.Arg1103Lys	570983	missense	0	0	0	0	-	-	-	BP1
NM_000038.6:c.3309G>T	NP_000029.2:p.Arg1103Ser	1019680	missense	0	0	0	0	-	-	-	BP1
NM_000038.6:c.3309G>A	NP_000029.2:p.Arg1103=	762001	synonymous	0	0	0	0	-	-	-	BP4, BP7
NM_000038.6:c.3313C>T	NP_000029.2:p.Arg1105Trp	420874	missense	0	0	0	0	-	-	-	BP1
NM_000038.6:c.3314G>C	NP_000029.2:p.Arg1105Pro	485154	missense	0	0	0	0	-	-	-	BP1
NM_000038.6:c.3314G>A	NP_000029.2:p.Arg1105Gln	188375	missense	0	0	0	0	-	-	-	BP1
NM_000038.6:c.3315G>T	NP_000029.2:p.Arg1105=	748543	synonymous	0	0	0	0	-	-	-	BP4, BP7
NM_000038.6:c.3316G>A	NP_000029.2:p.Gly1106Arg	1042129	missense	0	0	0	0	-	-	-	BP1
NM_000038.6:c.3317G>A	NP_000029.2:p.Gly1106Glu	582436	missense	0	0	0	0	-	-	-	BP1
NM_000038.6:c.3318A>G	NP_000029.2:p.Gly1106=	1087674	synonymous	0	0	0	0	-	-	-	BP4, BP7
NM_000038.6:c.3319G>T	NP_000029.2:p.Ala1107Ser	411388	missense	0	0	0	0	-	-	-	BP1
NM_000038.6:c.3320C>T	NP_000029.2:p.Ala1107Val	849086	missense	0	0	0	0	-	-	-	BP1
NM_000038.6:c.3323A>G	NP_000029.2:p.Asn1108Ser	220743	missense	0	0	0	0	-	-	-	BP1
NM_000038.6:c.3324T>G	NP_000029.2:p.Asn1108Lys	1021385	missense	0	0	0	0	-	-	-	BP1
NM_000038.6:c.3325G>C	NP_000029.2:p.Gly1109Arg	630034	missense	0	0	0	0	-	-	-	BP1
NM_000038.6:c.3325G>T	NP_000029.2:p.Gly1109Cys	133528	missense	0	0	0	0	-	-	-	BP1
NM_000038.6:c.3329C>T	NP_000029.2:p.Ser1110Leu	652342	missense	0	0	0	0	-	-	-	BP1
NM_000038.6:c.3334A>G	NP_000029.2:p.Thr1112Ala	823620	missense	0	0	0	0	-	-	-	BP1
NM_000038.6:c.3335C>G	NP_000029.2:p.Thr1112Arg	482456	missense	0	0	0	0	-	-	-	BP1
NM_000038.6:c.3336A>T	NP_000029.2:p.Thr1112=	919522	synonymous	0	0	0	0	-	-	-	BP4, BP7
NM_000038.6:c.3340C>A	NP_000029.2:p.Arg1114=	755220	synonymous	0	0	0	0	-	-	-	BP4, BP7
NM_000038.6:c.3341G>A	NP_000029.2:p.Arg1114Gln	216160	missense	0	0	0	0	-	-	-	BP1
NM_000038.6:c.3342A>G	NP_000029.2:p.Arg1114=	183897	synonymous	0	0	0	0	-	-	-	BP4, BP7
NM_000038.6:c.3343G>C	NP_000029.2:p.Val1115Leu	945002	missense	0	0	0	0	-	-	-	BP1
NM_000038.6:c.3343G>A	NP_000029.2:p.Val1115Met	411517	missense	0	0	0	0	-	-	-	BP1
NM_000038.6:c.3345G>T	NP_000029.2:p.Val1115=	630814	synonymous	0	0	0	0	-	-	-	BP4, BP7
NM_000038.6:c.3347G>A	NP_000029.2:p.Gly1116Asp	181770	missense	0	0	0	0	-	-	-	BP1
NM_000038.6:c.3348T>G	NP_000029.2:p.Gly1116=	823642	synonymous	0	0	0	0	-	-	-	BP4, BP7
NM_000038.6:c.3350C>T	NP_000029.2:p.Ser1117Phe	823647	missense	0	0	0	0	-	-	-	BP1
NM_000038.6:c.3352A>G	NP_000029.2:p.Asn1118Asp	41526	missense	0	0	0	0	-	-	-	BP1
NM_000038.6:c.3353A>C	NP_000029.2:p.Asn1118Thr	646667	missense	0	0	0	0	-	-	-	BP1
NM_000038.6:c.3353A>G	NP_000029.2:p.Asn1118Ser	537440	missense	0	0	0	0	-	-	-	BP1
NM_000038.6:c.3355C>T	NP_000029.2:p.His1119Tyr	628833	missense	0	0	0	0	-	-	-	BP1
NM_000038.6:c.3355C>G	NP_000029.2:p.His1119Asp	469919	missense	0	0	0	0	-	-	-	BP1
NM_000038.6:c.3356A>T	NP_000029.2:p.His1119Leu	537483	missense	0	0	0	0	-	-	-	BP1
NM_000038.6:c.3357T>C	NP_000029.2:p.His1119=	482485	synonymous	0	0	0	0	-	-	-	BP4, BP7
NM_000038.6:c.3358G>A	NP_000029.2:p.Gly1120Arg	1055767	missense	0	0	0	0	-	-	-	BP1
NM_000038.6:c.3359G>A	NP_000029.2:p.Gly1120Glu	802	missense	0	0	0	0	-	-	-	BP1
NM_000038.6:c.3361_3366del	NP_000029.2:p.Ile1121_Asn1122del	chr5_006652	inframe	0	0	0	0	-	-	-	BP4
NM_000038.6:c.3361A>G	NP_000029.2:p.Ile1121Val	1171980	missense	0	0	0	0	-	-	-	BP1
NM_000038.6:c.3364A>G	NP_000029.2:p.Asn1122Asp	823669	missense	0	0	0	0	-	-	-	BP1
NM_000038.6:c.3364A>C	NP_000029.2:p.Asn1122His	537528	missense	0	0	0	0	-	-	-	BP1
NM_000038.6:c.3365A>G	NP_000029.2:p.Asn1122Ser	490261	missense	0	0	0	0	-	-	-	BP1
NM_000038.6:c.3366T>C	NP_000029.2:p.Asn1122=	1081741	synonymous	0	0	0	0	-	-	-	BP4, BP7
NM_000038.6:c.3368A>G	NP_000029.2:p.Gln1123Arg	628008	missense	0	0	0	0	-	-	-	BP1
NM_000038.6:c.3368A>C	NP_000029.2:p.Gln1123Pro	127287	missense	0	0	0	0	-	-	-	BP1
NM_000038.6:c.3369_3377del	NP_000029.2:p.Gln1123_Ser1126delinsHis	chr5_006653	inframe	0	0	0	0	-	-	-	BP4
NM_000038.6:c.3371A>G	NP_000029.2:p.Asn1124Ser	469920	missense	0	0	0	0	-	-	-	BP1
NM_000038.6:c.3373G>T	NP_000029.2:p.Val1125Leu	823680	missense	0	0	0	0	-	-	-	BP1
NM_000038.6:c.3373G>A	NP_000029.2:p.Val1125Ile	809782	missense	0	0	0	0	-	-	-	BP1
NM_000038.6:c.3374T>C	NP_000029.2:p.Val1125Ala	132749	missense	0	0	0	0	-	-	-	BP1
NM_000038.6:c.3376A>G	NP_000029.2:p.Ser1126Gly	836398	missense	0	0	0	0	-	-	-	BP1
NM_000038.6:c.3376A>T	NP_000029.2:p.Ser1126Cys	630669	missense	0	0	0	0	-	-	-	BP1
NM_000038.6:c.3377G>A	NP_000029.2:p.Ser1126Asn	630893	missense	0	0	0	0	-	-	-	BP1
NM_000038.6:c.3377G>T	NP_000029.2:p.Ser1126Ile	482496	missense	0	0	0	0	-	-	-	BP1
NM_000038.6:c.3378C>G	NP_000029.2:p.Ser1126Arg	127288	missense	0	0	0	0	-	-	-	BP1
NM_000038.6:c.3379C>A	NP_000029.2:p.Gln1127Lys	chr5_006654	missense	0	0	0	0	-	-	-	BP1
NM_000038.6:c.3381G>T	NP_000029.2:p.Gln1127His	573701	missense	0	0	0	0	-	-	-	BP1
NM_000038.6:c.3381G>C	NP_000029.2:p.Gln1127His	559963	missense	0	0	0	0	-	-	-	BP1
NM_000038.6:c.3383C>G	NP_000029.2:p.Ser1128Cys	489437	missense	0	0	0	0	-	-	-	BP1
NM_000038.6:c.3386T>C	NP_000029.2:p.Leu1129Ser	41502	missense	0	0	0	0	-	-	-	BP1
NM_000038.6:c.3387G>T	NP_000029.2:p.Leu1129Phe	181771	missense	0	0	0	0	-	-	-	BP1
NM_000038.6:c.3396_3398del	NP_000029.2:p.Glu1132del	537409	inframe	0	0	0	0	-	-	-	BP4
NM_000038.6:c.3393A>G	NP_000029.2:p.Gln1131=	378947	synonymous	0	0	0	0	-	-	-	BP4, BP7
NM_000038.6:c.3396A>T	NP_000029.2:p.Glu1132Asp	565762	missense	0	0	0	0	-	-	-	BP1
NM_000038.6:c.3397G>A	NP_000029.2:p.Asp1133Asn	581688	missense	0	0	0	0	-	-	-	BP1
NM_000038.6:c.3399T>A	NP_000029.2:p.Asp1133Glu	629106	missense	0	0	0	0	-	-	-	BP1
NM_000038.6:c.3400G>A	NP_000029.2:p.Asp1134Asn	823728	missense	0	0	0	0	-	-	-	BP1
NM_000038.6:c.3401A>G	NP_000029.2:p.Asp1134Gly	629986	missense	0	0	0	0	-	-	-	BP1
NM_000038.6:c.3403T>C	NP_000029.2:p.Tyr1135His	233582	missense	0	0	0	0	-	-	-	BP1
NM_000038.6:c.3404A>G	NP_000029.2:p.Tyr1135Cys	490262	missense	0	0	0	0	-	-	-	BP1
NM_000038.6:c.3407A>C	NP_000029.2:p.Glu1136Ala	236591	missense	0	0	0	0	-	-	-	BP1
NM_000038.6:c.3410A>G	NP_000029.2:p.Asp1137Gly	836538	missense	0	0	0	0	-	-	-	BP1
NM_000038.6:c.3412G>C	NP_000029.2:p.Asp1138His	141041	missense	0	0	0	0	-	-	-	BP1
NM_000038.6:c.3413A>G	NP_000029.2:p.Asp1138Gly	1022004	missense	0	0	0	0	-	-	-	BP1
NM_000038.6:c.3415A>G	NP_000029.2:p.Lys1139Glu	840675	missense	0	0	0	0	-	-	-	BP1
NM_000038.6:c.3415A>C	NP_000029.2:p.Lys1139Gln	181801	missense	0	0	0	0	-	-	-	BP1
NM_000038.6:c.3418C>G	NP_000029.2:p.Pro1140Ala	823751	missense	0	0	0	0	-	-	-	BP1
NM_000038.6:c.3419C>G	NP_000029.2:p.Pro1140Arg	411525	missense	0	0	0	0	-	-	-	BP1
NM_000038.6:c.3420T>C	NP_000029.2:p.Pro1140=	1172878	synonymous	0	0	0	0	-	-	-	BP4, BP7
NM_000038.6:c.3421A>G	NP_000029.2:p.Thr1141Ala	1331099	missense	0	0	0	0	-	-	-	BP1
NM_000038.6:c.3421A>C	NP_000029.2:p.Thr1141Pro	658670	missense	0	0	0	0	-	-	-	BP1
NM_000038.6:c.3421A>T	NP_000029.2:p.Thr1141Ser	649872	missense	0	0	0	0	-	-	-	BP1
NM_000038.6:c.3425A>G	NP_000029.2:p.Asn1142Ser	438875	missense	0	0	0	0	-	-	-	BP1
NM_000038.6:c.3425A>C	NP_000029.2:p.Asn1142Thr	411461	missense	0	0	0	0	-	-	-	BP1
NM_000038.6:c.3426T>A	NP_000029.2:p.Asn1142Lys	141774	missense	0	0	0	0	-	-	-	BP1
NM_000038.6:c.3428A>G	NP_000029.2:p.Tyr1143Cys	469921	missense	0	0	0	0	-	-	-	BP1
NM_000038.6:c.3429T>C	NP_000029.2:p.Tyr1143=	490263	synonymous	0	0	0	0	-	-	-	BP4, BP7
NM_000038.6:c.3433G>A	NP_000029.2:p.Glu1145Lys	1057948	missense	0	0	0	0	-	-	-	BP1
NM_000038.6:c.3433G>C	NP_000029.2:p.Glu1145Gln	411561	missense	0	0	0	0	-	-	-	BP1
NM_000038.6:c.3436C>T	NP_000029.2:p.Arg1146Cys	216162	missense	0	0	0	0	-	-	-	BP1
NM_000038.6:c.3437G>T	NP_000029.2:p.Arg1146Leu	1010755	missense	0	0	0	0	-	-	-	BP1
NM_000038.6:c.3437G>A	NP_000029.2:p.Arg1146His	411568	missense	0	0	0	0	-	-	-	BP1
NM_000038.6:c.3440A>C	NP_000029.2:p.Tyr1147Ser	647052	missense	0	0	0	0	-	-	-	BP1
NM_000038.6:c.3444T>C	NP_000029.2:p.Ser1148=	801031	synonymous	0	0	0	0	-	-	-	BP4, BP7
NM_000038.6:c.3445G>A	NP_000029.2:p.Glu1149Lys	664783	missense	0	0	0	0	-	-	-	BP1
NM_000038.6:c.3445G>C	NP_000029.2:p.Glu1149Gln	489438	missense	0	0	0	0	-	-	-	BP1
NM_000038.6:c.3451_3453del	NP_000029.2:p.Glu1151del	411359	inframe	0	0	0	0	-	-	-	BP4
NM_000038.6:c.3449A>T	NP_000029.2:p.Glu1150Val	836649	missense	0	0	0	0	-	-	-	BP1
NM_000038.6:c.3451G>C	NP_000029.2:p.Glu1151Gln	482329	missense	0	0	0	0	-	-	-	BP1
NM_000038.6:c.3454C>G	NP_000029.2:p.Gln1152Glu	421584	missense	0	0	0	0	-	-	-	BP1
NM_000038.6:c.3455A>G	NP_000029.2:p.Gln1152Arg	1047571	missense	0	0	0	0	-	-	-	BP1
NM_000038.6:c.3456G>A	NP_000029.2:p.Gln1152=	1095422	synonymous	0	0	0	0	-	-	-	BP4, BP7
NM_000038.6:c.3457C>T	NP_000029.2:p.His1153Tyr	918495	missense	0	0	0	0	-	-	-	BP1
NM_000038.6:c.3458A>T	NP_000029.2:p.His1153Leu	943979	missense	0	0	0	0	-	-	-	BP1
NM_000038.6:c.3459_3461del	NP_000029.2:p.His1153_Glu1154delinsGln	941261	inframe	0	0	0	0	-	-	-	BP4
NM_000038.6:c.3458A>G	NP_000029.2:p.His1153Arg	482452	missense	0	0	0	0	-	-	-	BP1
NM_000038.6:c.3470_3471insAGA	NP_000029.2:p.Glu1157dup	420248	inframe	-	-	-	-	-	-	-
NM_000038.6:c.3468_3470del	NP_000029.2:p.Glu1157del	41527	inframe	0	0	0	0	-	-	-	BP4
NM_000038.6:c.3463G>A	NP_000029.2:p.Glu1155Lys	489439	missense	0	0	0	0	-	-	-	BP1
NM_000038.6:c.3464A>G	NP_000029.2:p.Glu1155Gly	968890	missense	0	0	0	0	-	-	-	BP1
NM_000038.6:c.3465A>G	NP_000029.2:p.Glu1155=	486754	synonymous	0	0	0	0	-	-	-	BP4, BP7
NM_000038.6:c.3466G>A	NP_000029.2:p.Glu1156Lys	1173029	missense	0	0	0	0	-	-	-	BP1
NM_000038.6:c.3468A>C	NP_000029.2:p.Glu1156Asp	953096	missense	0	0	0	0	-	-	-	BP1
NM_000038.6:c.3468A>G	NP_000029.2:p.Glu1156=	236592	synonymous	0	0	0	0	-	-	-	BP4, BP7
NM_000038.6:c.3469G>C	NP_000029.2:p.Glu1157Gln	489440	missense	0	0	0	0	-	-	-	BP1
NM_000038.6:c.3470A>G	NP_000029.2:p.Glu1157Gly	823811	missense	0	0	0	0	-	-	-	BP1
NM_000038.6:c.3471G>A	NP_000029.2:p.Glu1157=	92345	synonymous	0	0	0	0	-	-	-	BP4, BP7
NM_000038.6:c.3476C>A	NP_000029.2:p.Pro1159Gln	629977	missense	0	0	0	0	-	-	-	BP1
NM_000038.6:c.3476C>G	NP_000029.2:p.Pro1159Arg	482346	missense	0	0	0	0	-	-	-	BP1
NM_000038.6:c.3478A>G	NP_000029.2:p.Thr1160Ala	482513	missense	0	0	0	0	-	-	-	BP1
NM_000038.6:c.3479C>T	NP_000029.2:p.Thr1160Ile	230352	missense	0	0	0	0	-	-	-	BP1
NM_000038.6:c.3479C>A	NP_000029.2:p.Thr1160Lys	41503	missense	0	0	0	0	-	-	-	BP1
NM_000038.6:c.3484T>A	NP_000029.2:p.Tyr1162Asn	823827	missense	0	0	0	0	-	-	-	BP1
NM_000038.6:c.3484T>C	NP_000029.2:p.Tyr1162His	659894	missense	0	0	0	0	-	-	-	BP1
NM_000038.6:c.3484T>G	NP_000029.2:p.Tyr1162Asp	469922	missense	0	0	0	0	-	-	-	BP1
NM_000038.6:c.3485A>G	NP_000029.2:p.Tyr1162Cys	627923	missense	0	0	0	0	-	-	-	BP1
NM_000038.6:c.3486T>C	NP_000029.2:p.Tyr1162=	795638	synonymous	0	0	0	0	-	-	-	BP4, BP7
NM_000038.6:c.3488G>T	NP_000029.2:p.Ser1163Ile	823831	missense	0	0	0	0	-	-	-	BP1
NM_000038.6:c.3490A>G	NP_000029.2:p.Ile1164Val	485090	missense	0	0	0	0	-	-	-	BP1
NM_000038.6:c.3494A>T	NP_000029.2:p.Lys1165Ile	630118	missense	0	0	0	0	-	-	-	BP1
NM_000038.6:c.3499_3501del	NP_000029.2:p.Asn1167del	246486	inframe	0	0	0	0	-	-	-	BP4
NM_000038.6:c.3501T>C	NP_000029.2:p.Asn1167=	629316	synonymous	0	0	0	0	-	-	-	BP4, BP7
NM_000038.6:c.3504_3506del	NP_000029.2:p.Glu1169del	422540	inframe	0	0	0	0	-	-	-	BP4
NM_000038.6:c.3503A>T	NP_000029.2:p.Glu1168Val	963536	missense	0	0	0	0	-	-	-	BP1
NM_000038.6:c.3506A>C	NP_000029.2:p.Glu1169Ala	629978	missense	0	0	0	0	-	-	-	BP1
NM_000038.6:c.3506A>G	NP_000029.2:p.Glu1169Gly	469923	missense	0	0	0	0	-	-	-	BP1
NM_000038.6:c.3507G>A	NP_000029.2:p.Glu1169=	629354	synonymous	0	0	0	0	-	-	-	BP4, BP7
NM_000038.6:c.3508A>C	NP_000029.2:p.Lys1170Gln	1053012	missense	0	0	0	0	-	-	-	BP1
NM_000038.6:c.3509A>C	NP_000029.2:p.Lys1170Thr	1017705	missense	0	0	0	0	-	-	-	BP1
NM_000038.6:c.3509A>G	NP_000029.2:p.Lys1170Arg	233118	missense	0	0	0	0	-	-	-	BP1
NM_000038.6:c.3510A>G	NP_000029.2:p.Lys1170=	187453	synonymous	0	0	0	0	-	-	-	BP4, BP7
NM_000038.6:c.3511C>T	NP_000029.2:p.Arg1171Cys	133518	missense	0	0	0	0	-	-	-	BP1
NM_000038.6:c.3512G>A	NP_000029.2:p.Arg1171His	418573	missense	0	0	0	0	-	-	-	BP1
NM_000038.6:c.3515A>G	NP_000029.2:p.His1172Arg	1021184	missense	0	0	0	0	-	-	-	BP1
NM_000038.6:c.3515A>T	NP_000029.2:p.His1172Leu	946225	missense	0	0	0	0	-	-	-	BP1
NM_000038.6:c.3517G>A	NP_000029.2:p.Val1173Met	823873	missense	0	0	0	0	-	-	-	BP1
NM_000038.6:c.3519G>A	NP_000029.2:p.Val1173=	1138438	synonymous	0	0	0	0	-	-	-	BP4, BP7
NM_000038.6:c.3526C>T	NP_000029.2:p.Pro1176Ser	490265	missense	0	0	0	0	-	-	-	BP1
NM_000038.6:c.3527C>T	NP_000029.2:p.Pro1176Leu	APC_000882	missense	0	0	0	0	-	-	-	BP1
NM_000038.6:c.3527C>G	NP_000029.2:p.Pro1176Arg	938835	missense	0	0	0	0	-	-	-	BP1
NM_000038.6:c.3529A>C	NP_000029.2:p.Ile1177Leu	946749	missense	0	0	0	0	-	-	-	BP1
NM_000038.6:c.3529A>G	NP_000029.2:p.Ile1177Val	411342	missense	0	0	0	0	-	-	-	BP1
NM_000038.6:c.3533A>G	NP_000029.2:p.Asp1178Gly	859040	missense	0	0	0	0	-	-	-	BP1
NM_000038.6:c.3534T>C	NP_000029.2:p.Asp1178=	482466	synonymous	0	0	0	0	-	-	-	BP4, BP7
NM_000038.6:c.3535T>G	NP_000029.2:p.Tyr1179Asp	438876	missense	0	0	0	0	-	-	-	BP1
NM_000038.6:c.3535T>A	NP_000029.2:p.Tyr1179Asn	411482	missense	0	0	0	0	-	-	-	BP1
NM_000038.6:c.3535T>C	NP_000029.2:p.Tyr1179His	187434	missense	0	0	0	0	-	-	-	BP1
NM_000038.6:c.3536A>G	NP_000029.2:p.Tyr1179Cys	418011	missense	0	0	0	0	-	-	-	BP1
NM_000038.6:c.3537T>C	NP_000029.2:p.Tyr1179=	490266	synonymous	0	0	0	0	-	-	-	BP4, BP7
NM_000038.6:c.3539G>A	NP_000029.2:p.Ser1180Asn	823904	missense	0	0	0	0	-	-	-	BP1
NM_000038.6:c.3540T>C	NP_000029.2:p.Ser1180=	1089691	synonymous	0	0	0	0	-	-	-	BP4, BP7
NM_000038.6:c.3542_3568del	NP_000029.2:p.Leu1181_Ser1189del	APC_000883	inframe	0	0	0	0	-	-	-	BP4
NM_000038.6:c.3543A>G	NP_000029.2:p.Leu1181=	387277	synonymous	0	0	0	0	-	-	-	BP4, BP7
NM_000038.6:c.3546A>T	NP_000029.2:p.Lys1182Asn	1060395	missense	0	0	0	0	-	-	-	BP1
NM_000038.6:c.3546A>C	NP_000029.2:p.Lys1182Asn	489441	missense	0	0	0	0	-	-	-	BP1
NM_000038.6:c.3547T>C	NP_000029.2:p.Tyr1183His	1332210	missense	0	0	0	0	-	-	-	BP1
NM_000038.6:c.3548A>G	NP_000029.2:p.Tyr1183Cys	142745	missense	0	0	0	0	-	-	-	BP1
NM_000038.6:c.3551_3559delinsTTTCTG	NP_000029.2:p.Ala1184_Ile1187delinsValSerVal	823916	inframe	-	-	-	-	-	-	-
NM_000038.6:c.3552C>T	NP_000029.2:p.Ala1184=	236593	synonymous	0	0	0	0	-	-	-	BP4, BP7
NM_000038.6:c.3553A>G	NP_000029.2:p.Thr1185Ala	857873	missense	0	0	0	0	-	-	-	BP1
NM_000038.6:c.3554C>T	NP_000029.2:p.Thr1185Ile	135697	missense	0	0	0	0	-	-	-	BP1
NM_000038.6:c.3555A>C	NP_000029.2:p.Thr1185=	920765	synonymous	0	0	0	0	-	-	-	BP4, BP7
NM_000038.6:c.3555A>G	NP_000029.2:p.Thr1185=	183865	synonymous	0	0	0	0	-	-	-	BP4, BP7
NM_000038.6:c.3556G>A	NP_000029.2:p.Asp1186Asn	1038165	missense	0	0	0	0	-	-	-	BP1
NM_000038.6:c.3557A>T	NP_000029.2:p.Asp1186Val	469924	missense	0	0	0	0	-	-	-	BP1
NM_000038.6:c.3557A>G	NP_000029.2:p.Asp1186Gly	411380	missense	0	0	0	0	-	-	-	BP1
NM_000038.6:c.3559A>G	NP_000029.2:p.Ile1187Val	469925	missense	0	0	0	0	-	-	-	BP1
NM_000038.6:c.3560T>C	NP_000029.2:p.Ile1187Thr	181802	missense	0	0	0	0	-	-	-	BP1
NM_000038.6:c.3562C>A	NP_000029.2:p.Pro1188Thr	469926	missense	0	0	0	0	-	-	-	BP1
NM_000038.6:c.3563C>T	NP_000029.2:p.Pro1188Leu	187189	missense	0	0	0	0	-	-	-	BP1
NM_000038.6:c.3566C>T	NP_000029.2:p.Ser1189Leu	928326	missense	0	0	0	0	-	-	-	BP1
NM_000038.6:c.3567A>G	NP_000029.2:p.Ser1189=	387698	synonymous	0	0	0	0	-	-	-	BP4, BP7
NM_000038.6:c.3568T>A	NP_000029.2:p.Ser1190Thr	926949	missense	0	0	0	0	-	-	-	BP1
NM_000038.6:c.3568T>G	NP_000029.2:p.Ser1190Ala	647569	missense	0	0	0	0	-	-	-	BP1
NM_000038.6:c.3576A>G	NP_000029.2:p.Lys1192=	1160773	synonymous	0	0	0	0	-	-	-	BP4, BP7
NM_000038.6:c.3578A>G	NP_000029.2:p.Gln1193Arg	411340	missense	0	0	0	0	-	-	-	BP1
NM_000038.6:c.3579G>A	NP_000029.2:p.Gln1193=	1083917	synonymous	0	0	0	0	-	-	-	BP4, BP7
NM_000038.6:c.3584T>A	NP_000029.2:p.Phe1195Tyr	839917	missense	0	0	0	0	-	-	-	BP1
NM_000038.6:c.3584T>C	NP_000029.2:p.Phe1195Ser	41528	missense	0	0	0	0	-	-	-	BP1
NM_000038.6:c.3585T>C	NP_000029.2:p.Phe1195=	1332530	synonymous	0	0	0	0	-	-	-	BP4, BP7
NM_000038.6:c.3586T>C	NP_000029.2:p.Ser1196Pro	999561	missense	0	0	0	0	-	-	-	BP1
NM_000038.6:c.3587C>T	NP_000029.2:p.Ser1196Leu	469927	missense	0	0	0	0	-	-	-	BP1
NM_000038.6:c.3588A>C	NP_000029.2:p.Ser1196=	1155678	synonymous	0	0	0	0	-	-	-	BP4, BP7
NM_000038.6:c.3589T>C	NP_000029.2:p.Phe1197Leu	482381	missense	0	0	0	0	-	-	-	BP1
NM_000038.6:c.3591C>G	NP_000029.2:p.Phe1197Leu	1037676	missense	0	0	0	0	-	-	-	BP1
NM_000038.6:c.3591C>T	NP_000029.2:p.Phe1197=	921114	synonymous	0	0	0	0	-	-	-	BP4, BP7
NM_000038.6:c.3592T>G	NP_000029.2:p.Ser1198Ala	631191	missense	0	0	0	0	-	-	-	BP1
NM_000038.6:c.3594A>C	NP_000029.2:p.Ser1198=	1135870	synonymous	0	0	0	0	-	-	-	BP4, BP7
NM_000038.6:c.3594A>G	NP_000029.2:p.Ser1198=	823967	synonymous	0	0	0	0	-	-	-	BP4, BP7
NM_000038.6:c.3595A>G	NP_000029.2:p.Lys1199Glu	570035	missense	0	0	0	0	-	-	-	BP1
NM_000038.6:c.3596A>G	NP_000029.2:p.Lys1199Arg	1172157	missense	0	0	0	0	-	-	-	BP1
NM_000038.6:c.3596A>C	NP_000029.2:p.Lys1199Thr	1027233	missense	0	0	0	0	-	-	-	BP1
NM_000038.6:c.3597G>A	NP_000029.2:p.Lys1199=	924030	synonymous	0	0	0	0	-	-	-	BP4, BP7
NM_000038.6:c.3601T>C	NP_000029.2:p.Ser1201Pro	489442	missense	0	0	0	0	-	-	-	BP1
NM_000038.6:c.3602C>T	NP_000029.2:p.Ser1201Leu	1332274	missense	0	0	0	0	-	-	-	BP1
NM_000038.6:c.3603A>G	NP_000029.2:p.Ser1201=	764503	synonymous	0	0	0	0	-	-	-	BP4, BP7
NM_000038.6:c.3605C>G	NP_000029.2:p.Ser1202Cys	570018	missense	0	0	0	0	-	-	-	BP1
NM_000038.6:c.3606T>C	NP_000029.2:p.Ser1202=	219492	synonymous	0	0	0	0	-	-	-	BP4, BP7
NM_000038.6:c.3607G>C	NP_000029.2:p.Gly1203Arg	411470	missense	0	0	0	0	-	-	-	BP1
NM_000038.6:c.3608G>T	NP_000029.2:p.Gly1203Val	482305	missense	0	0	0	0	-	-	-	BP1
NM_000038.6:c.3609A>G	NP_000029.2:p.Gly1203=	823983	synonymous	0	0	0	0	-	-	-	BP4, BP7
NM_000038.6:c.3609A>T	NP_000029.2:p.Gly1203=	482512	synonymous	0	0	0	0	-	-	-	BP4, BP7
NM_000038.6:c.3611A>G	NP_000029.2:p.Gln1204Arg	565899	missense	0	0	0	0	-	-	-	BP1
NM_000038.6:c.3612A>G	NP_000029.2:p.Gln1204=	219657	synonymous	0	0	0	0	-	-	-	BP4, BP7
NM_000038.6:c.3614G>A	NP_000029.2:p.Ser1205Asn	482270	missense	0	0	0	0	-	-	-	BP1
NM_000038.6:c.3616A>T	NP_000029.2:p.Ser1206Cys	1319599	missense	0	0	0	0	-	-	-	BP1
NM_000038.6:c.3616A>G	NP_000029.2:p.Ser1206Gly	469928	missense	0	0	0	0	-	-	-	BP1
NM_000038.6:c.3618_3619insTTTGTTCATCTGGAC	NP_000029.2:p.Ser1206_Lys1207insPheValHisLeuAsp	998591	inframe	-	-	-	-	-	-	-
NM_000038.6:c.3619A>G	NP_000029.2:p.Lys1207Glu	966144	missense	0	0	0	0	-	-	-	BP1
NM_000038.6:c.3623C>T	NP_000029.2:p.Thr1208Ile	438877	missense	0	0	0	0	-	-	-	BP1
NM_000038.6:c.3624C>A	NP_000029.2:p.Thr1208=	1139628	synonymous	0	0	0	0	-	-	-	BP4, BP7
NM_000038.6:c.3624C>T	NP_000029.2:p.Thr1208=	183063	synonymous	0	0	0	0	-	-	-	BP4, BP7
NM_000038.6:c.3625G>A	NP_000029.2:p.Glu1209Lys	141688	missense	0	0	0	0	-	-	-	BP1
NM_000038.6:c.3628C>T	NP_000029.2:p.His1210Tyr	135698	missense	0	0	0	0	-	-	-	BP1
NM_000038.6:c.3629A>T	NP_000029.2:p.His1210Leu	469929	missense	0	0	0	0	-	-	-	BP1
NM_000038.6:c.3629A>G	NP_000029.2:p.His1210Arg	411495	missense	0	0	0	0	-	-	-	BP1
NM_000038.6:c.3631A>G	NP_000029.2:p.Met1211Val	469931	missense	0	0	0	0	-	-	-	BP1
NM_000038.6:c.3632T>G	NP_000029.2:p.Met1211Arg	133538	missense	0	0	0	0	-	-	-	BP1
NM_000038.6:c.3632T>C	NP_000029.2:p.Met1211Thr	127290	missense	0	0	0	0	-	-	-	BP1
NM_000038.6:c.3633G>A	NP_000029.2:p.Met1211Ile	836590	missense	0	0	0	0	-	-	-	BP1
NM_000038.6:c.3638C>T	NP_000029.2:p.Ser1213Leu	537453	missense	0	0	0	0	-	-	-	BP1
NM_000038.6:c.3639A>G	NP_000029.2:p.Ser1213=	416741	synonymous	0	0	0	0	-	-	-	BP4, BP7
NM_000038.6:c.3642C>T	NP_000029.2:p.Ser1214=	824021	synonymous	0	0	0	0	-	-	-	BP4, BP7
NM_000038.6:c.3642C>A	NP_000029.2:p.Ser1214Arg	485150	missense	0	0	0	0	-	-	-	BP1
NM_000038.6:c.3644G>A	NP_000029.2:p.Ser1215Asn	133529	missense	0	0	0	0	-	-	-	BP1
NM_000038.6:c.3645T>G	NP_000029.2:p.Ser1215Arg	APC_001187	missense	0	0	0	0	-	-	-	BP1
NM_000038.6:c.3648G>T	NP_000029.2:p.Glu1216Asp	1003353	missense	0	0	0	0	-	-	-	BP1
NM_000038.6:c.3650A>T	NP_000029.2:p.Asn1217Ile	824030	missense	0	0	0	0	-	-	-	BP1
NM_000038.6:c.3650A>C	NP_000029.2:p.Asn1217Thr	133509	missense	0	0	0	0	-	-	-	BP1
NM_000038.6:c.3653C>T	NP_000029.2:p.Thr1218Met	187505	missense	0	0	0	0	-	-	-	BP1
NM_000038.6:c.3654G>T	NP_000029.2:p.Thr1218=	824033	synonymous	0	0	0	0	-	-	-	BP4, BP7
NM_000038.6:c.3654G>A	NP_000029.2:p.Thr1218=	391477	synonymous	0	0	0	0	-	-	-	BP4, BP7
NM_000038.6:c.3656C>T	NP_000029.2:p.Ser1219Phe	824035	missense	0	0	0	0	-	-	-	BP1
NM_000038.6:c.3656C>A	NP_000029.2:p.Ser1219Tyr	419520	missense	0	0	0	0	-	-	-	BP1
NM_000038.6:c.3659C>T	NP_000029.2:p.Thr1220Ile	482251	missense	0	0	0	0	-	-	-	BP1
NM_000038.6:c.3661C>T	NP_000029.2:p.Pro1221Ser	568688	missense	0	0	0	0	-	-	-	BP1
NM_000038.6:c.3662C>G	NP_000029.2:p.Pro1221Arg	567038	missense	0	0	0	0	-	-	-	BP1
NM_000038.6:c.3663T>C	NP_000029.2:p.Pro1221=	132718	synonymous	0	0	0	0	-	-	-	BP4, BP7
NM_000038.6:c.3664T>C	NP_000029.2:p.Ser1222Pro	847851	missense	0	0	0	0	-	-	-	BP1
NM_000038.6:c.3666A>G	NP_000029.2:p.Ser1222=	920783	synonymous	0	0	0	0	-	-	-	BP4, BP7
NM_000038.6:c.3666A>T	NP_000029.2:p.Ser1222=	429054	synonymous	0	0	0	0	-	-	-	BP4, BP7
NM_000038.6:c.3668C>T	NP_000029.2:p.Ser1223Phe	963015	missense	0	0	0	0	-	-	-	BP1
NM_000038.6:c.3668C>G	NP_000029.2:p.Ser1223Cys	919865	missense	0	0	0	0	-	-	-	BP1
NM_000038.6:c.3673G>T	NP_000029.2:p.Ala1225Ser	998976	missense	0	0	0	0	-	-	-	BP1
NM_000038.6:c.3674C>G	NP_000029.2:p.Ala1225Gly	469933	missense	0	0	0	0	-	-	-	BP1
NM_000038.6:c.3674C>A	NP_000029.2:p.Ala1225Asp	469932	missense	0	0	0	0	-	-	-	BP1
NM_000038.6:c.3675C>T	NP_000029.2:p.Ala1225=	824059	synonymous	0	0	0	0	-	-	-	BP4, BP7
NM_000038.6:c.3675C>G	NP_000029.2:p.Ala1225=	490267	synonymous	0	0	0	0	-	-	-	BP4, BP7
NM_000038.6:c.3676A>G	NP_000029.2:p.Lys1226Glu	928064	missense	0	0	0	0	-	-	-	BP1
NM_000038.6:c.3677A>G	NP_000029.2:p.Lys1226Arg	187529	missense	0	0	0	0	-	-	-	BP1
NM_000038.6:c.3679A>G	NP_000029.2:p.Arg1227Gly	489443	missense	0	0	0	0	-	-	-	BP1
NM_000038.6:c.3680G>A	NP_000029.2:p.Arg1227Lys	861765	missense	0	0	0	0	-	-	-	BP1
NM_000038.6:c.3681G>A	NP_000029.2:p.Arg1227=	706513	synonymous	0	0	0	0	-	-	-	BP4, BP7
NM_000038.6:c.3684G>A	NP_000029.2:p.Gln1228=	751284	synonymous	0	0	0	0	-	-	-	BP4, BP7
NM_000038.6:c.3687T>C	NP_000029.2:p.Asn1229=	824069	synonymous	0	0	0	0	-	-	-	BP4, BP7
NM_000038.6:c.3689A>G	NP_000029.2:p.Gln1230Arg	469934	missense	0	0	0	0	-	-	-	BP1
NM_000038.6:c.3691C>T	NP_000029.2:p.Leu1231Phe	243108	missense	0	0	0	0	-	-	-	BP1
NM_000038.6:c.3691C>G	NP_000029.2:p.Leu1231Val	142015	missense	0	0	0	0	-	-	-	BP1
NM_000038.6:c.3693C>G	NP_000029.2:p.Leu1231=	924136	synonymous	0	0	0	0	-	-	-	BP4, BP7
NM_000038.6:c.3693C>T	NP_000029.2:p.Leu1231=	537626	synonymous	0	0	0	0	-	-	-	BP4, BP7
NM_000038.6:c.3695A>G	NP_000029.2:p.His1232Arg	487048	missense	0	0	0	0	-	-	-	BP1
NM_000038.6:c.3696T>C	NP_000029.2:p.His1232=	416769	synonymous	0	0	0	0	-	-	-	BP4, BP7
NM_000038.6:c.3697C>T	NP_000029.2:p.Pro1233Ser	824085	missense	0	0	0	0	-	-	-	BP1
NM_000038.6:c.3698C>T	NP_000029.2:p.Pro1233Leu	411485	missense	0	0	0	0	-	-	-	BP1
NM_000038.6:c.3699A>G	NP_000029.2:p.Pro1233=	1094782	synonymous	0	0	0	0	-	-	-	BP4, BP7
NM_000038.6:c.3700A>T	NP_000029.2:p.Ser1234Cys	231790	missense	0	0	0	0	-	-	-	BP1
NM_000038.6:c.3701G>C	NP_000029.2:p.Ser1234Thr	469935	missense	0	0	0	0	-	-	-	BP1
NM_000038.6:c.3702T>C	NP_000029.2:p.Ser1234=	1087237	synonymous	0	0	0	0	-	-	-	BP4, BP7
NM_000038.6:c.3723_3724insGCACAGAGTAGAAGTGGT	NP_000029.2:p.Ala1236_Gly1241dup	839658	inframe	-	-	-	-	-	-	-
NM_000038.6:c.3704C>A	NP_000029.2:p.Ser1235Tyr	489444	missense	0	0	0	0	-	-	-	BP1
NM_000038.6:c.3704C>T	NP_000029.2:p.Ser1235Phe	469936	missense	0	0	0	0	-	-	-	BP1
NM_000038.6:c.3708A>G	NP_000029.2:p.Ala1236=	220908	synonymous	0	0	0	0	-	-	-	BP4, BP7
NM_000038.6:c.3712_3726del	NP_000029.2:p.Ser1238_Gln1242del	957509	inframe	-	-	-	-	-	-	-
NM_000038.6:c.3710A>T	NP_000029.2:p.Gln1237Leu	824109	missense	0	0	0	0	-	-	-	BP1
NM_000038.6:c.3710A>G	NP_000029.2:p.Gln1237Arg	490268	missense	0	0	0	0	-	-	-	BP1
NM_000038.6:c.3711G>T	NP_000029.2:p.Gln1237His	924181	missense	0	0	0	0	-	-	-	BP1
NM_000038.6:c.3711G>A	NP_000029.2:p.Gln1237=	416754	synonymous	0	0	0	0	-	-	-	BP4, BP7
NM_000038.6:c.3713G>A	NP_000029.2:p.Ser1238Asn	842810	missense	0	0	0	0	-	-	-	BP1
NM_000038.6:c.3713G>C	NP_000029.2:p.Ser1238Thr	640116	missense	0	0	0	0	-	-	-	BP1
NM_000038.6:c.3715A>G	NP_000029.2:p.Arg1239Gly	824114	missense	0	0	0	0	-	-	-	BP1
NM_000038.6:c.3716G>T	NP_000029.2:p.Arg1239Ile	1171906	missense	0	0	0	0	-	-	-	BP1
NM_000038.6:c.3716G>A	NP_000029.2:p.Arg1239Lys	559947	missense	0	0	0	0	-	-	-	BP1
NM_000038.6:c.3717A>G	NP_000029.2:p.Arg1239=	755286	synonymous	0	0	0	0	-	-	-	BP4, BP7
NM_000038.6:c.3718A>G	NP_000029.2:p.Ser1240Gly	537570	missense	0	0	0	0	-	-	-	BP1
NM_000038.6:c.3721G>A	NP_000029.2:p.Gly1241Ser	619768	missense	0	0	0	0	-	-	-	BP1
NM_000038.6:c.3722G>A	NP_000029.2:p.Gly1241Asp	537478	missense	0	0	0	0	-	-	-	BP1
NM_000038.6:c.3723T>C	NP_000029.2:p.Gly1241=	1113513	synonymous	0	0	0	0	-	-	-	BP4, BP7
NM_000038.6:c.3724C>G	NP_000029.2:p.Gln1242Glu	619769	missense	0	0	0	0	-	-	-	BP1
NM_000038.6:c.3725A>T	NP_000029.2:p.Gln1242Leu	861451	missense	0	0	0	0	-	-	-	BP1
NM_000038.6:c.3725A>G	NP_000029.2:p.Gln1242Arg	489445	missense	0	0	0	0	-	-	-	BP1
NM_000038.6:c.3726G>T	NP_000029.2:p.Gln1242His	1015119	missense	0	0	0	0	-	-	-	BP1
NM_000038.6:c.3730C>G	NP_000029.2:p.Gln1244Glu	469937	missense	0	0	0	0	-	-	-	BP1
NM_000038.6:c.3730C>A	NP_000029.2:p.Gln1244Lys	83241	missense	0	0	0	0	-	-	-	BP1
NM_000038.6:c.3732A>G	NP_000029.2:p.Gln1244=	183767	synonymous	0	0	0	0	-	-	-	BP4, BP7
NM_000038.6:c.3733A>G	NP_000029.2:p.Lys1245Glu	1171096	missense	0	0	0	0	-	-	-	BP1
NM_000038.6:c.3735G>C	NP_000029.2:p.Lys1245Asn	926764	missense	0	0	0	0	-	-	-	BP1
NM_000038.6:c.3739G>C	NP_000029.2:p.Ala1247Pro	965055	missense	0	0	0	0	-	-	-	BP1
NM_000038.6:c.3739G>A	NP_000029.2:p.Ala1247Thr	184543	missense	0	0	0	0	-	-	-	BP1
NM_000038.6:c.3743C>T	NP_000029.2:p.Thr1248Ile	236594	missense	0	0	0	0	-	-	-	BP1
NM_000038.6:c.3744T>A	NP_000029.2:p.Thr1248=	629235	synonymous	0	0	0	0	-	-	-	BP4, BP7
NM_000038.6:c.3745T>G	NP_000029.2:p.Cys1249Gly	1315648	missense	0	0	0	0	-	-	-	BP1
NM_000038.6:c.3745T>A	NP_000029.2:p.Cys1249Ser	572224	missense	0	0	0	0	-	-	-	BP1
NM_000038.6:c.3748A>G	NP_000029.2:p.Lys1250Glu	960255	missense	0	0	0	0	-	-	-	BP1
NM_000038.6:c.3749A>G	NP_000029.2:p.Lys1250Arg	469938	missense	0	0	0	0	-	-	-	BP1
NM_000038.6:c.3750A>T	NP_000029.2:p.Lys1250Asn	657252	missense	0	0	0	0	-	-	-	BP1
NM_000038.6:c.3750A>G	NP_000029.2:p.Lys1250=	411507	synonymous	0	0	0	0	-	-	-	BP4, BP7
NM_000038.6:c.3754T>C	NP_000029.2:p.Ser1252Pro	1056642	missense	0	0	0	0	-	-	-	BP1
NM_000038.6:c.3754T>G	NP_000029.2:p.Ser1252Ala	629151	missense	0	0	0	0	-	-	-	BP1
NM_000038.6:c.3755C>T	NP_000029.2:p.Ser1252Phe	469939	missense	0	0	0	0	-	-	-	BP1
NM_000038.6:c.3756T>G	NP_000029.2:p.Ser1252=	1098261	synonymous	0	0	0	0	-	-	-	BP4, BP7
NM_000038.6:c.3759T>C	NP_000029.2:p.Ser1253=	516606	synonymous	0	0	0	0	-	-	-	BP4, BP7
NM_000038.6:c.3760A>G	NP_000029.2:p.Ile1254Val	418012	missense	0	0	0	0	-	-	-	BP1
NM_000038.6:c.3761T>C	NP_000029.2:p.Ile1254Thr	482414	missense	0	0	0	0	-	-	-	BP1
NM_000038.6:c.3762T>C	NP_000029.2:p.Ile1254=	628186	synonymous	0	0	0	0	-	-	-	BP4, BP7
NM_000038.6:c.3765C>T	NP_000029.2:p.Asn1255=	801032	synonymous	0	0	0	0	-	-	-	BP4, BP7
NM_000038.6:c.3765C>A	NP_000029.2:p.Asn1255Lys	232735	missense	0	0	0	0	-	-	-	BP1
NM_000038.6:c.3766C>A	NP_000029.2:p.Gln1256Lys	83242	missense	0	0	0	0	-	-	-	BP1
NM_000038.6:c.3768A>G	NP_000029.2:p.Gln1256=	630863	synonymous	0	0	0	0	-	-	-	BP4, BP7
NM_000038.6:c.3770A>C	NP_000029.2:p.Glu1257Ala	824186	missense	0	0	0	0	-	-	-	BP1
NM_000038.6:c.3771A>G	NP_000029.2:p.Glu1257=	485163	synonymous	0	0	0	0	-	-	-	BP4, BP7
NM_000038.6:c.3772A>G	NP_000029.2:p.Thr1258Ala	646757	missense	0	0	0	0	-	-	-	BP1
NM_000038.6:c.3772A>T	NP_000029.2:p.Thr1258Ser	579408	missense	0	0	0	0	-	-	-	BP1
NM_000038.6:c.3772A>C	NP_000029.2:p.Thr1258Pro	482463	missense	0	0	0	0	-	-	-	BP1
NM_000038.6:c.3773C>T	NP_000029.2:p.Thr1258Ile	1056695	missense	0	0	0	0	-	-	-	BP1
NM_000038.6:c.3774A>G	NP_000029.2:p.Thr1258=	229849	synonymous	0	0	0	0	-	-	-	BP4, BP7
NM_000038.6:c.3775A>G	NP_000029.2:p.Ile1259Val	566465	missense	0	0	0	0	-	-	-	BP1
NM_000038.6:c.3775A>T	NP_000029.2:p.Ile1259Leu	495359	missense	0	0	0	0	-	-	-	BP1
NM_000038.6:c.3780G>A	NP_000029.2:p.Gln1260=	1134749	synonymous	0	0	0	0	-	-	-	BP4, BP7
NM_000038.6:c.3780G>T	NP_000029.2:p.Gln1260His	655330	missense	0	0	0	0	-	-	-	BP1
NM_000038.6:c.3780G>C	NP_000029.2:p.Gln1260His	537494	missense	0	0	0	0	-	-	-	BP1
NM_000038.6:c.3781A>G	NP_000029.2:p.Thr1261Ala	844570	missense	0	0	0	0	-	-	-	BP1
NM_000038.6:c.3782C>T	NP_000029.2:p.Thr1261Ile	420688	missense	0	0	0	0	-	-	-	BP1
NM_000038.6:c.3783T>A	NP_000029.2:p.Thr1261=	997889	synonymous	0	0	0	0	-	-	-	BP4, BP7
NM_000038.6:c.3784T>C	NP_000029.2:p.Tyr1262His	864252	missense	0	0	0	0	-	-	-	BP1
NM_000038.6:c.3786T>C	NP_000029.2:p.Tyr1262=	215562	synonymous	0	0	0	0	-	-	-	BP4, BP7
NM_000038.6:c.3788G>A	NP_000029.2:p.Cys1263Tyr	482269	missense	0	0	0	0	-	-	-	BP1
NM_000038.6:c.3790G>A	NP_000029.2:p.Val1264Ile	950003	missense	0	0	0	0	-	-	-	BP1
NM_000038.6:c.3792A>G	NP_000029.2:p.Val1264=	924960	synonymous	0	0	0	0	-	-	-	BP4, BP7
NM_000038.6:c.3795A>G	NP_000029.2:p.Glu1265=	469940	synonymous	0	0	0	0	-	-	-	BP4, BP7
NM_000038.6:c.3796G>T	NP_000029.2:p.Asp1266Tyr	954037	missense	0	0	0	0	-	-	-	BP1
NM_000038.6:c.3797A>T	NP_000029.2:p.Asp1266Val	649677	missense	0	0	0	0	-	-	-	BP1
NM_000038.6:c.3798T>C	NP_000029.2:p.Asp1266=	485147	synonymous	0	0	0	0	-	-	-	BP4, BP7
NM_000038.6:c.3803C>T	NP_000029.2:p.Pro1268Leu	859381	missense	0	0	0	0	-	-	-	BP1
NM_000038.6:c.3804A>G	NP_000029.2:p.Pro1268=	236595	synonymous	0	0	0	0	-	-	-	BP4, BP7
NM_000038.6:c.3805A>G	NP_000029.2:p.Ile1269Val	1321059	missense	0	0	0	0	-	-	-	BP1
NM_000038.6:c.3806T>C	NP_000029.2:p.Ile1269Thr	824243	missense	0	0	0	0	-	-	-	BP1
NM_000038.6:c.3807A>G	NP_000029.2:p.Ile1269Met	230380	missense	0	0	0	0	-	-	-	BP1
NM_000038.6:c.3809G>T	NP_000029.2:p.Cys1270Phe	485122	missense	0	0	0	0	-	-	-	BP1
NM_000038.6:c.3811T>C	NP_000029.2:p.Phe1271Leu	657747	missense	0	0	0	0	-	-	-	BP1
NM_000038.6:c.3812T>C	NP_000029.2:p.Phe1271Ser	844633	missense	0	0	0	0	-	-	-	BP1
NM_000038.6:c.3814T>C	NP_000029.2:p.Ser1272Pro	APC_001631	missense	0	0	0	0	-	-	-	BP1
NM_000038.6:c.3819A>G	NP_000029.2:p.Arg1273=	927053	synonymous	0	0	0	0	-	-	-	BP4, BP7
NM_000038.6:c.3821G>T	NP_000029.2:p.Cys1274Phe	1052173	missense	0	0	0	0	-	-	-	BP1
NM_000038.6:c.3821G>A	NP_000029.2:p.Cys1274Tyr	666081	missense	0	0	0	0	-	-	-	BP1
NM_000038.6:c.3822T>C	NP_000029.2:p.Cys1274=	490269	synonymous	0	0	0	0	-	-	-	BP4, BP7
NM_000038.6:c.3824G>C	NP_000029.2:p.Ser1275Thr	141293	missense	0	0	0	0	-	-	-	BP1
NM_000038.6:c.3827_3829del	NP_000029.2:p.Ser1276del	1049304	inframe	0	0	0	0	-	-	-	BP4
NM_000038.6:c.3829T>C	NP_000029.2:p.Leu1277=	1119883	synonymous	0	0	0	0	-	-	-	BP4, BP7
NM_000038.6:c.3834_3836del	NP_000029.2:p.Ser1279del	1000658	inframe	0	0	0	0	-	-	-	BP4
NM_000038.6:c.3831A>G	NP_000029.2:p.Leu1277=	926118	synonymous	0	0	0	0	-	-	-	BP4, BP7
NM_000038.6:c.3845_3846insTTTGTCATC	NP_000029.2:p.Leu1280_Ser1282dup	633041	inframe	-	-	-	-	-	-	-
NM_000038.6:c.3837T>G	NP_000029.2:p.Ser1279=	386409	synonymous	0	0	0	0	-	-	-	BP4, BP7
NM_000038.6:c.3838T>G	NP_000029.2:p.Leu1280Val	537429	missense	0	0	0	0	-	-	-	BP1
NM_000038.6:c.3842C>T	NP_000029.2:p.Ser1281Leu	855796	missense	0	0	0	0	-	-	-	BP1
NM_000038.6:c.3845C>T	NP_000029.2:p.Ser1282Leu	1172443	missense	0	0	0	0	-	-	-	BP1
NM_000038.6:c.3847G>A	NP_000029.2:p.Ala1283Thr	537474	missense	0	0	0	0	-	-	-	BP1
NM_000038.6:c.3847G>C	NP_000029.2:p.Ala1283Pro	490270	missense	0	0	0	0	-	-	-	BP1
NM_000038.6:c.3848C>T	NP_000029.2:p.Ala1283Val	1007910	missense	0	0	0	0	-	-	-	BP1
NM_000038.6:c.3849T>C	NP_000029.2:p.Ala1283=	1149336	synonymous	0	0	0	0	-	-	-	BP4, BP7
NM_000038.6:c.3852A>G	NP_000029.2:p.Glu1284=	1145296	synonymous	0	0	0	0	-	-	-	BP4, BP7
NM_000038.6:c.3853G>A	NP_000029.2:p.Asp1285Asn	489446	missense	0	0	0	0	-	-	-	BP1
NM_000038.6:c.3858A>G	NP_000029.2:p.Glu1286=	1171629	synonymous	0	0	0	0	-	-	-	BP4, BP7
NM_000038.6:c.3860T>C	NP_000029.2:p.Ile1287Thr	233073	missense	0	0	0	0	-	-	-	BP1
NM_000038.6:c.3862G>C	NP_000029.2:p.Gly1288Arg	919498	missense	0	0	0	0	-	-	-	BP1
NM_000038.6:c.3864A>G	NP_000029.2:p.Gly1288=	1094437	synonymous	0	0	0	0	-	-	-	BP4, BP7
NM_000038.6:c.3866G>A	NP_000029.2:p.Cys1289Tyr	954769	missense	0	0	0	0	-	-	-	BP1
NM_000038.6:c.3868A>C	NP_000029.2:p.Asn1290His	964556	missense	0	0	0	0	-	-	-	BP1
NM_000038.6:c.3868A>G	NP_000029.2:p.Asn1290Asp	630119	missense	0	0	0	0	-	-	-	BP1
NM_000038.6:c.3869A>C	NP_000029.2:p.Asn1290Thr	489447	missense	0	0	0	0	-	-	-	BP1
NM_000038.6:c.3870T>C	NP_000029.2:p.Asn1290=	1089318	synonymous	0	0	0	0	-	-	-	BP4, BP7
NM_000038.6:c.3871C>G	NP_000029.2:p.Gln1291Glu	APC_000900	missense	0	0	0	0	-	-	-	BP1
NM_000038.6:c.3873G>A	NP_000029.2:p.Gln1291=	1145725	synonymous	0	0	0	0	-	-	-	BP4, BP7
NM_000038.6:c.3876_3878del	NP_000029.2:p.Thr1293del	469941	inframe	0	0	0	0	-	-	-	BP4
NM_000038.6:c.3875C>T	NP_000029.2:p.Thr1292Met	133519	missense	0	0	0	0	-	-	-	BP1
NM_000038.6:c.3876G>A	NP_000029.2:p.Thr1292=	377491	synonymous	0	0	0	0	-	-	-	BP4, BP7
NM_000038.6:c.3879A>C	NP_000029.2:p.Thr1293=	1121882	synonymous	0	0	0	0	-	-	-	BP4, BP7
NM_000038.6:c.3881A>C	NP_000029.2:p.Gln1294Pro	578219	missense	0	0	0	0	-	-	-	BP1
NM_000038.6:c.3882G>T	NP_000029.2:p.Gln1294His	486757	missense	0	0	0	0	-	-	-	BP1
NM_000038.6:c.3885A>G	NP_000029.2:p.Glu1295=	922843	synonymous	0	0	0	0	-	-	-	BP4, BP7
NM_000038.6:c.3887C>T	NP_000029.2:p.Ala1296Val	482418	missense	0	0	0	0	-	-	-	BP1
NM_000038.6:c.3891T>G	NP_000029.2:p.Asp1297Glu	665117	missense	0	0	0	0	-	-	-	BP1
NM_000038.6:c.3892T>A	NP_000029.2:p.Ser1298Thr	411455	missense	0	0	0	0	-	-	-	BP1
NM_000038.6:c.3895G>C	NP_000029.2:p.Ala1299Pro	843549	missense	0	0	0	0	-	-	-	BP1
NM_000038.6:c.3896C>T	NP_000029.2:p.Ala1299Val	841973	missense	0	0	0	0	-	-	-	BP1
NM_000038.6:c.3897T>A	NP_000029.2:p.Ala1299=	382853	synonymous	0	0	0	0	-	-	-	BP4, BP7
NM_000038.6:c.3898A>G	NP_000029.2:p.Asn1300Asp	482312	missense	0	0	0	0	-	-	-	BP1
NM_000038.6:c.3899A>C	NP_000029.2:p.Asn1300Thr	1318476	missense	0	0	0	0	-	-	-	BP1
NM_000038.6:c.3901A>T	NP_000029.2:p.Thr1301Ser	905850	missense	0	0	0	0	-	-	-	BP1
NM_000038.6:c.3901A>G	NP_000029.2:p.Thr1301Ala	135699	missense	0	0	0	0	-	-	-	BP1
NM_000038.6:c.3902C>T	NP_000029.2:p.Thr1301Ile	824365	missense	0	0	0	0	-	-	-	BP1
NM_000038.6:c.3906G>A	NP_000029.2:p.Leu1302=	485132	synonymous	0	0	0	0	-	-	-	BP4, BP7
NM_000038.6:c.3909A>G	NP_000029.2:p.Gln1303=	184023	synonymous	0	0	0	0	-	-	-	BP4, BP7
NM_000038.6:c.3910A>G	NP_000029.2:p.Ile1304Val	186133	missense	0	0	0	0	-	-	-	BP1
NM_000038.6:c.3911T>C	NP_000029.2:p.Ile1304Thr	630417	missense	0	0	0	0	-	-	-	BP1
NM_000038.6:c.3912A>G	NP_000029.2:p.Ile1304Met	421415	missense	0	0	0	0	-	-	-	BP1
NM_000038.6:c.3913G>A	NP_000029.2:p.Ala1305Thr	835819	missense	0	0	0	0	-	-	-	BP1
NM_000038.6:c.3914C>G	NP_000029.2:p.Ala1305Gly	489448	missense	0	0	0	0	-	-	-	BP1
NM_000038.6:c.3917A>G	NP_000029.2:p.Glu1306Gly	1022037	missense	0	0	0	0	-	-	-	BP1
NM_000038.6:c.3920T>A	NP_000029.2:p.Ile1307Lys	822	missense	0	0	0	0	-	-	-	BP1
NM_000038.6:c.3923A>G	NP_000029.2:p.Lys1308Arg	APC_001204	missense	0	0	0	0	-	-	-	BP1
NM_000038.6:c.3925G>A	NP_000029.2:p.Glu1309Lys	571555	missense	0	0	0	0	-	-	-	BP1
NM_000038.6:c.3926A>C	NP_000029.2:p.Glu1309Ala	652569	missense	0	0	0	0	-	-	-	BP1
NM_000038.6:c.3926A>G	NP_000029.2:p.Glu1309Gly	411508	missense	0	0	0	0	-	-	-	BP1
NM_000038.6:c.3927A>G	NP_000029.2:p.Glu1309=	824391	synonymous	0	0	0	0	-	-	-	BP4, BP7
NM_000038.6:c.3930G>T	NP_000029.2:p.Lys1310Asn	APC_001945	missense	0	0	0	0	-	-	-	BP1
NM_000038.6:c.3932T>C	NP_000029.2:p.Ile1311Thr	489449	missense	0	0	0	0	-	-	-	BP1
NM_000038.6:c.3932T>G	NP_000029.2:p.Ile1311Ser	231488	missense	0	0	0	0	-	-	-	BP1
NM_000038.6:c.3933T>C	NP_000029.2:p.Ile1311=	490271	synonymous	0	0	0	0	-	-	-	BP4, BP7
NM_000038.6:c.3935G>C	NP_000029.2:p.Gly1312Ala	127291	missense	0	0	0	0	-	-	-	BP1
NM_000038.6:c.3937A>G	NP_000029.2:p.Thr1313Ala	217974	missense	0	0	0	0	-	-	-	BP1
NM_000038.6:c.3938C>T	NP_000029.2:p.Thr1313Ile	959132	missense	0	0	0	0	-	-	-	BP1
NM_000038.6:c.3939T>C	NP_000029.2:p.Thr1313=	628225	synonymous	0	0	0	0	-	-	-	BP4, BP7
NM_000038.6:c.3941G>A	NP_000029.2:p.Arg1314Lys	824403	missense	0	0	0	0	-	-	-	BP1
NM_000038.6:c.3943T>A	NP_000029.2:p.Ser1315Thr	577138	missense	0	0	0	0	-	-	-	BP1
NM_000038.6:c.3943T>C	NP_000029.2:p.Ser1315Pro	232593	missense	0	0	0	0	-	-	-	BP1
NM_000038.6:c.3946G>C	NP_000029.2:p.Ala1316Pro	824410	missense	0	0	0	0	-	-	-	BP1
NM_000038.6:c.3948T>C	NP_000029.2:p.Ala1316=	485130	synonymous	0	0	0	0	-	-	-	BP4, BP7
NM_000038.6:c.3949G>C	NP_000029.2:p.Glu1317Gln	829	missense	0	0	0	0	-	-	-	BP1
NM_000038.6:c.3950A>G	NP_000029.2:p.Glu1317Gly	1319598	missense	0	0	0	0	-	-	-	BP1
NM_000038.6:c.3951A>G	NP_000029.2:p.Glu1317=	1132309	synonymous	0	0	0	0	-	-	-	BP4, BP7
NM_000038.6:c.3952G>T	NP_000029.2:p.Asp1318Tyr	824423	missense	0	0	0	0	-	-	-	BP1
NM_000038.6:c.3954T>C	NP_000029.2:p.Asp1318=	824425	synonymous	0	0	0	0	-	-	-	BP4, BP7
NM_000038.6:c.3955C>A	NP_000029.2:p.Pro1319Thr	927168	missense	0	0	0	0	-	-	-	BP1
NM_000038.6:c.3956C>T	NP_000029.2:p.Pro1319Leu	1043149	missense	0	0	0	0	-	-	-	BP1
NM_000038.6:c.3957T>C	NP_000029.2:p.Pro1319=	1122835	synonymous	0	0	0	0	-	-	-	BP4, BP7
NM_000038.6:c.3957T>A	NP_000029.2:p.Pro1319=	923929	synonymous	0	0	0	0	-	-	-	BP4, BP7
NM_000038.6:c.3958G>A	NP_000029.2:p.Val1320Met	661209	missense	0	0	0	0	-	-	-	BP1
NM_000038.6:c.3959T>A	NP_000029.2:p.Val1320Glu	411559	missense	0	0	0	0	-	-	-	BP1
NM_000038.6:c.3960G>A	NP_000029.2:p.Val1320=	704763	synonymous	0	0	0	0	-	-	-	BP4, BP7
NM_000038.6:c.3962G>A	NP_000029.2:p.Ser1321Asn	482337	missense	0	0	0	0	-	-	-	BP1
NM_000038.6:c.3963C>T	NP_000029.2:p.Ser1321=	184173	synonymous	0	0	0	0	-	-	-	BP4, BP7
NM_000038.6:c.3964G>C	NP_000029.2:p.Glu1322Gln	918656	missense	0	0	0	0	-	-	-	BP1
NM_000038.6:c.3964G>A	NP_000029.2:p.Glu1322Lys	232718	missense	0	0	0	0	-	-	-	BP1
NM_000038.6:c.3967G>C	NP_000029.2:p.Val1323Leu	928041	missense	0	0	0	0	-	-	-	BP1
NM_000038.6:c.3969T>A	NP_000029.2:p.Val1323=	516047	synonymous	0	0	0	0	-	-	-	BP4, BP7
NM_000038.6:c.3970C>A	NP_000029.2:p.Pro1324Thr	1007694	missense	0	0	0	0	-	-	-	BP1
NM_000038.6:c.3970C>T	NP_000029.2:p.Pro1324Ser	141312	missense	0	0	0	0	-	-	-	BP1
NM_000038.6:c.3970C>G	NP_000029.2:p.Pro1324Ala	127292	missense	0	0	0	0	-	-	-	BP1
NM_000038.6:c.3976G>C	NP_000029.2:p.Val1326Leu	824453	missense	0	0	0	0	-	-	-	BP1
NM_000038.6:c.3979T>C	NP_000029.2:p.Ser1327Pro	1039581	missense	0	0	0	0	-	-	-	BP1
NM_000038.6:c.3980C>T	NP_000029.2:p.Ser1327Leu	627868	missense	0	0	0	0	-	-	-	BP1
NM_000038.6:c.3981A>G	NP_000029.2:p.Ser1327=	927439	synonymous	0	0	0	0	-	-	-	BP4, BP7
NM_000038.6:c.3981A>C	NP_000029.2:p.Ser1327=	824457	synonymous	0	0	0	0	-	-	-	BP4, BP7
NM_000038.6:c.3981A>T	NP_000029.2:p.Ser1327=	537608	synonymous	0	0	0	0	-	-	-	BP4, BP7
NM_000038.6:c.3984G>A	NP_000029.2:p.Gln1328=	628461	synonymous	0	0	0	0	-	-	-	BP4, BP7
NM_000038.6:c.3985C>T	NP_000029.2:p.His1329Tyr	956416	missense	0	0	0	0	-	-	-	BP1
NM_000038.6:c.3987C>T	NP_000029.2:p.His1329=	1136787	synonymous	0	0	0	0	-	-	-	BP4, BP7
NM_000038.6:c.3990T>A	NP_000029.2:p.Pro1330=	482254	synonymous	0	0	0	0	-	-	-	BP4, BP7
NM_000038.6:c.3994A>G	NP_000029.2:p.Thr1332Ala	972627	missense	0	0	0	0	-	-	-	BP1
NM_000038.6:c.3997A>G	NP_000029.2:p.Lys1333Glu	824468	missense	0	0	0	0	-	-	-	BP1
NM_000038.6:c.3998A>G	NP_000029.2:p.Lys1333Arg	957826	missense	0	0	0	0	-	-	-	BP1
NM_000038.6:c.4001C>G	NP_000029.2:p.Ser1334Cys	630190	missense	0	0	0	0	-	-	-	BP1
NM_000038.6:c.4003A>G	NP_000029.2:p.Ser1335Gly	480960	missense	0	0	0	0	-	-	-	BP1
NM_000038.6:c.4005C>T	NP_000029.2:p.Ser1335=	184249	synonymous	0	0	0	0	-	-	-	BP4, BP7
NM_000038.6:c.4006A>G	NP_000029.2:p.Arg1336Gly	658389	missense	0	0	0	0	-	-	-	BP1
NM_000038.6:c.4009C>T	NP_000029.2:p.Leu1337=	1095510	synonymous	0	0	0	0	-	-	-	BP4, BP7
NM_000038.6:c.4009C>A	NP_000029.2:p.Leu1337Met	469946	missense	0	0	0	0	-	-	-	BP1
NM_000038.6:c.4012C>G	NP_000029.2:p.Gln1338Glu	955247	missense	0	0	0	0	-	-	-	BP1
NM_000038.6:c.4013A>C	NP_000029.2:p.Gln1338Pro	1319945	missense	0	0	0	0	-	-	-	BP1
NM_000038.6:c.4013A>G	NP_000029.2:p.Gln1338Arg	216163	missense	0	0	0	0	-	-	-	BP1
NM_000038.6:c.4015G>T	NP_000029.2:p.Gly1339Cys	572932	missense	0	0	0	0	-	-	-	BP1
NM_000038.6:c.4015G>C	NP_000029.2:p.Gly1339Arg	233611	missense	0	0	0	0	-	-	-	BP1
NM_000038.6:c.4015G>A	NP_000029.2:p.Gly1339Ser	229971	missense	0	0	0	0	-	-	-	BP1
NM_000038.6:c.4016G>A	NP_000029.2:p.Gly1339Asp	421196	missense	0	0	0	0	-	-	-	BP1
NM_000038.6:c.4020_4021insTCT	NP_000029.2:p.Ser1341dup	220089	inframe	-	-	-	-	-	-	-
NM_000038.6:c.4017T>A	NP_000029.2:p.Gly1339=	628781	synonymous	0	0	0	0	-	-	-	BP4, BP7
NM_000038.6:c.4017T>C	NP_000029.2:p.Gly1339=	537596	synonymous	0	0	0	0	-	-	-	BP4, BP7
NM_000038.6:c.4019C>T	NP_000029.2:p.Ser1340Phe	APC_001674	missense	0	0	0	0	-	-	-	BP1
NM_000038.6:c.4019C>G	NP_000029.2:p.Ser1340Cys	537457	missense	0	0	0	0	-	-	-	BP1
NM_000038.6:c.4020T>C	NP_000029.2:p.Ser1340=	232327	synonymous	0	0	0	0	-	-	-	BP4, BP7
NM_000038.6:c.4021A>G	NP_000029.2:p.Ser1341Gly	1041349	missense	0	0	0	0	-	-	-	BP1
NM_000038.6:c.4022G>T	NP_000029.2:p.Ser1341Ile	1050860	missense	0	0	0	0	-	-	-	BP1
NM_000038.6:c.4029T>A	NP_000029.2:p.Ser1343=	428187	synonymous	0	0	0	0	-	-	-	BP4, BP7
NM_000038.6:c.4031C>T	NP_000029.2:p.Ser1344Leu	824524	missense	0	0	0	0	-	-	-	BP1
NM_000038.6:c.4032A>C	NP_000029.2:p.Ser1344=	824525	synonymous	0	0	0	0	-	-	-	BP4, BP7
NM_000038.6:c.4033G>A	NP_000029.2:p.Glu1345Lys	971391	missense	0	0	0	0	-	-	-	BP1
NM_000038.6:c.4035A>G	NP_000029.2:p.Glu1345=	416748	synonymous	0	0	0	0	-	-	-	BP4, BP7
NM_000038.6:c.4038A>T	NP_000029.2:p.Ser1346=	1117623	synonymous	0	0	0	0	-	-	-	BP4, BP7
NM_000038.6:c.4038A>C	NP_000029.2:p.Ser1346=	469947	synonymous	0	0	0	0	-	-	-	BP4, BP7
NM_000038.6:c.4039G>C	NP_000029.2:p.Ala1347Pro	575800	missense	0	0	0	0	-	-	-	BP1
NM_000038.6:c.4041C>A	NP_000029.2:p.Ala1347=	1136564	synonymous	0	0	0	0	-	-	-	BP4, BP7
NM_000038.6:c.4042A>G	NP_000029.2:p.Arg1348Gly	629198	missense	0	0	0	0	-	-	-	BP1
NM_000038.6:c.4043G>C	NP_000029.2:p.Arg1348Thr	230499	missense	0	0	0	0	-	-	-	BP1
NM_000038.6:c.4045C>G	NP_000029.2:p.His1349Asp	824535	missense	0	0	0	0	-	-	-	BP1
NM_000038.6:c.4046A>G	NP_000029.2:p.His1349Arg	656241	missense	0	0	0	0	-	-	-	BP1
NM_000038.6:c.4047C>G	NP_000029.2:p.His1349Gln	627815	missense	0	0	0	0	-	-	-	BP1
NM_000038.6:c.4049A>C	NP_000029.2:p.Lys1350Thr	906361	missense	0	0	0	0	-	-	-	BP1
NM_000038.6:c.4050A>C	NP_000029.2:p.Lys1350Asn	1009545	missense	0	0	0	0	-	-	-	BP1
NM_000038.6:c.4051G>A	NP_000029.2:p.Ala1351Thr	963149	missense	0	0	0	0	-	-	-	BP1
NM_000038.6:c.4053T>C	NP_000029.2:p.Ala1351=	630602	synonymous	0	0	0	0	-	-	-	BP4, BP7
NM_000038.6:c.4054G>A	NP_000029.2:p.Val1352Ile	852843	missense	0	0	0	0	-	-	-	BP1
NM_000038.6:c.4054G>T	NP_000029.2:p.Val1352Phe	841277	missense	0	0	0	0	-	-	-	BP1
NM_000038.6:c.4055T>C	NP_000029.2:p.Val1352Ala	140890	missense	0	0	0	0	-	-	-	BP1
NM_000038.6:c.4057G>A	NP_000029.2:p.Glu1353Lys	946473	missense	0	0	0	0	-	-	-	BP1
NM_000038.6:c.4062T>G	NP_000029.2:p.Phe1354Leu	840041	missense	0	0	0	0	-	-	-	BP1
NM_000038.6:c.4063T>C	NP_000029.2:p.Ser1355Pro	181804	missense	0	0	0	0	-	-	-	BP1
NM_000038.6:c.4064C>T	NP_000029.2:p.Ser1355Phe	824558	missense	0	0	0	0	-	-	-	BP1
NM_000038.6:c.4065T>C	NP_000029.2:p.Ser1355=	824561	synonymous	0	0	0	0	-	-	-	BP4, BP7
NM_000038.6:c.4068A>T	NP_000029.2:p.Ser1356=	1116948	synonymous	0	0	0	0	-	-	-	BP4, BP7
NM_000038.6:c.4069G>A	NP_000029.2:p.Gly1357Arg	469948	missense	0	0	0	0	-	-	-	BP1
NM_000038.6:c.4070G>C	NP_000029.2:p.Gly1357Ala	851869	missense	0	0	0	0	-	-	-	BP1
NM_000038.6:c.4070G>A	NP_000029.2:p.Gly1357Glu	631181	missense	0	0	0	0	-	-	-	BP1
NM_000038.6:c.4072G>T	NP_000029.2:p.Ala1358Ser	834605	missense	0	0	0	0	-	-	-	BP1
NM_000038.6:c.4072G>A	NP_000029.2:p.Ala1358Thr	141191	missense	0	0	0	0	-	-	-	BP1
NM_000038.6:c.4073C>T	NP_000029.2:p.Ala1358Val	181805	missense	0	0	0	0	-	-	-	BP1
NM_000038.6:c.4074G>T	NP_000029.2:p.Ala1358=	230403	synonymous	0	0	0	0	-	-	-	BP4, BP7
NM_000038.6:c.4074G>A	NP_000029.2:p.Ala1358=	220144	synonymous	0	0	0	0	-	-	-	BP4, BP7
NM_000038.6:c.4076A>G	NP_000029.2:p.Lys1359Arg	657751	missense	0	0	0	0	-	-	-	BP1
NM_000038.6:c.4080T>G	NP_000029.2:p.Ser1360=	1171770	synonymous	0	0	0	0	-	-	-	BP4, BP7
NM_000038.6:c.4082C>T	NP_000029.2:p.Pro1361Leu	411348	missense	0	0	0	0	-	-	-	BP1
NM_000038.6:c.4084T>A	NP_000029.2:p.Ser1362Thr	824576	missense	0	0	0	0	-	-	-	BP1
NM_000038.6:c.4085C>G	NP_000029.2:p.Ser1362Cys	933780	missense	0	0	0	0	-	-	-	BP1
NM_000038.6:c.4085C>T	NP_000029.2:p.Ser1362Phe	846824	missense	0	0	0	0	-	-	-	BP1
NM_000038.6:c.4086C>T	NP_000029.2:p.Ser1362=	1081739	synonymous	0	0	0	0	-	-	-	BP4, BP7
NM_000038.6:c.4086C>G	NP_000029.2:p.Ser1362=	469949	synonymous	0	0	0	0	-	-	-	BP4, BP7
NM_000038.6:c.4087A>G	NP_000029.2:p.Lys1363Glu	1013850	missense	0	0	0	0	-	-	-	BP1
NM_000038.6:c.4088A>G	NP_000029.2:p.Lys1363Arg	482274	missense	0	0	0	0	-	-	-	BP1
NM_000038.6:c.4088A>T	NP_000029.2:p.Lys1363Ile	411471	missense	0	0	0	0	-	-	-	BP1
NM_000038.6:c.4090A>C	NP_000029.2:p.Ser1364Arg	824583	missense	0	0	0	0	-	-	-	BP1
NM_000038.6:c.4091G>A	NP_000029.2:p.Ser1364Asn	651430	missense	0	0	0	0	-	-	-	BP1
NM_000038.6:c.4094_4096del	NP_000029.2:p.Gly1365del	632637	inframe	0	0	0	0	-	-	-	BP4
NM_000038.6:c.4094G>A	NP_000029.2:p.Gly1365Asp	469950	missense	0	0	0	0	-	-	-	BP1
NM_000038.6:c.4095T>G	NP_000029.2:p.Gly1365=	1093469	synonymous	0	0	0	0	-	-	-	BP4, BP7
NM_000038.6:c.4096G>T	NP_000029.2:p.Ala1366Ser	654241	missense	0	0	0	0	-	-	-	BP1
NM_000038.6:c.4097C>T	NP_000029.2:p.Ala1366Val	630926	missense	0	0	0	0	-	-	-	BP1
NM_000038.6:c.4098T>C	NP_000029.2:p.Ala1366=	824587	synonymous	0	0	0	0	-	-	-	BP4, BP7
NM_000038.6:c.4100A>T	NP_000029.2:p.Gln1367Leu	490272	missense	0	0	0	0	-	-	-	BP1
NM_000038.6:c.4100A>G	NP_000029.2:p.Gln1367Arg	469951	missense	0	0	0	0	-	-	-	BP1
NM_000038.6:c.4101G>C	NP_000029.2:p.Gln1367His	411458	missense	0	0	0	0	-	-	-	BP1
NM_000038.6:c.4104A>G	NP_000029.2:p.Thr1368=	1104188	synonymous	0	0	0	0	-	-	-	BP4, BP7
NM_000038.6:c.4105C>G	NP_000029.2:p.Pro1369Ala	1017946	missense	0	0	0	0	-	-	-	BP1
NM_000038.6:c.4107C>G	NP_000029.2:p.Pro1369=	1109148	synonymous	0	0	0	0	-	-	-	BP4, BP7
NM_000038.6:c.4109A>G	NP_000029.2:p.Lys1370Arg	619770	missense	0	0	0	0	-	-	-	BP1
NM_000038.6:c.4109A>C	NP_000029.2:p.Lys1370Thr	489450	missense	0	0	0	0	-	-	-	BP1
NM_000038.6:c.4110A>T	NP_000029.2:p.Lys1370Asn	234127	missense	0	0	0	0	-	-	-	BP1
NM_000038.6:c.4114C>A	NP_000029.2:p.Pro1372Thr	654960	missense	0	0	0	0	-	-	-	BP1
NM_000038.6:c.4115C>T	NP_000029.2:p.Pro1372Leu	928369	missense	0	0	0	0	-	-	-	BP1
NM_000038.6:c.4116A>G	NP_000029.2:p.Pro1372=	1132936	synonymous	0	0	0	0	-	-	-	BP4, BP7
NM_000038.6:c.4117C>A	NP_000029.2:p.Pro1373Thr	824604	missense	0	0	0	0	-	-	-	BP1
NM_000038.6:c.4119T>G	NP_000029.2:p.Pro1373=	629820	synonymous	0	0	0	0	-	-	-	BP4, BP7
NM_000038.6:c.4119T>A	NP_000029.2:p.Pro1373=	469952	synonymous	0	0	0	0	-	-	-	BP4, BP7
NM_000038.6:c.4120G>A	NP_000029.2:p.Glu1374Lys	231434	missense	0	0	0	0	-	-	-	BP1
NM_000038.6:c.4122A>G	NP_000029.2:p.Glu1374=	824607	synonymous	0	0	0	0	-	-	-	BP4, BP7
NM_000038.6:c.4124A>C	NP_000029.2:p.His1375Pro	584670	missense	0	0	0	0	-	-	-	BP1
NM_000038.6:c.4124A>G	NP_000029.2:p.His1375Arg	411418	missense	0	0	0	0	-	-	-	BP1
NM_000038.6:c.4125C>G	NP_000029.2:p.His1375Gln	568835	missense	0	0	0	0	-	-	-	BP1
NM_000038.6:c.4125C>T	NP_000029.2:p.His1375=	416734	synonymous	0	0	0	0	-	-	-	BP4, BP7
NM_000038.6:c.4126T>C	NP_000029.2:p.Tyr1376His	852780	missense	0	0	0	0	-	-	-	BP1
NM_000038.6:c.4127A>G	NP_000029.2:p.Tyr1376Cys	411537	missense	0	0	0	0	-	-	-	BP1
NM_000038.6:c.4128T>C	NP_000029.2:p.Tyr1376=	537646	synonymous	0	0	0	0	-	-	-	BP4, BP7
NM_000038.6:c.4130_4135del	NP_000029.2:p.Val1377_Gln1378del	952679	inframe	-	-	-	-	-	-	-
NM_000038.6:c.4134G>A	NP_000029.2:p.Gln1378=	219933	synonymous	0	0	0	0	-	-	-	BP4, BP7
NM_000038.6:c.4136A>G	NP_000029.2:p.Glu1379Gly	584479	missense	0	0	0	0	-	-	-	BP1
NM_000038.6:c.4138A>G	NP_000029.2:p.Thr1380Ala	1049579	missense	0	0	0	0	-	-	-	BP1
NM_000038.6:c.4139C>G	NP_000029.2:p.Thr1380Ser	1044472	missense	0	0	0	0	-	-	-	BP1
NM_000038.6:c.4139C>T	NP_000029.2:p.Thr1380Ile	233890	missense	0	0	0	0	-	-	-	BP1
NM_000038.6:c.4140C>G	NP_000029.2:p.Thr1380=	1113761	synonymous	0	0	0	0	-	-	-	BP4, BP7
NM_000038.6:c.4141C>T	NP_000029.2:p.Pro1381Ser	1019943	missense	0	0	0	0	-	-	-	BP1
NM_000038.6:c.4141C>G	NP_000029.2:p.Pro1381Ala	648411	missense	0	0	0	0	-	-	-	BP1
NM_000038.6:c.4141C>A	NP_000029.2:p.Pro1381Thr	181806	missense	0	0	0	0	-	-	-	BP1
NM_000038.6:c.4142C>G	NP_000029.2:p.Pro1381Arg	1049669	missense	0	0	0	0	-	-	-	BP1
NM_000038.6:c.4143A>G	NP_000029.2:p.Pro1381=	927766	synonymous	0	0	0	0	-	-	-	BP4, BP7
NM_000038.6:c.4143A>C	NP_000029.2:p.Pro1381=	377492	synonymous	0	0	0	0	-	-	-	BP4, BP7
NM_000038.6:c.4144C>T	NP_000029.2:p.Leu1382Phe	1025292	missense	0	0	0	0	-	-	-	BP1
NM_000038.6:c.4146C>A	NP_000029.2:p.Leu1382=	922210	synonymous	0	0	0	0	-	-	-	BP4, BP7
NM_000038.6:c.4146C>G	NP_000029.2:p.Leu1382=	230096	synonymous	0	0	0	0	-	-	-	BP4, BP7
NM_000038.6:c.4147A>G	NP_000029.2:p.Met1383Val	419388	missense	0	0	0	0	-	-	-	BP1
NM_000038.6:c.4153A>T	NP_000029.2:p.Ser1385Cys	824632	missense	0	0	0	0	-	-	-	BP1
NM_000038.6:c.4155C>T	NP_000029.2:p.Ser1385=	537677	synonymous	0	0	0	0	-	-	-	BP4, BP7
NM_000038.6:c.4159T>C	NP_000029.2:p.Cys1387Arg	834907	missense	0	0	0	0	-	-	-	BP1
NM_000038.6:c.4160G>A	NP_000029.2:p.Cys1387Tyr	184973	missense	0	0	0	0	-	-	-	BP1
NM_000038.6:c.4162A>T	NP_000029.2:p.Thr1388Ser	664522	missense	0	0	0	0	-	-	-	BP1
NM_000038.6:c.4164T>G	NP_000029.2:p.Thr1388=	236596	synonymous	0	0	0	0	-	-	-	BP4, BP7
NM_000038.6:c.4167T>C	NP_000029.2:p.Ser1389=	630191	synonymous	0	0	0	0	-	-	-	BP4, BP7
NM_000038.6:c.4170C>T	NP_000029.2:p.Val1390=	231751	synonymous	0	0	0	0	-	-	-	BP4, BP7
NM_000038.6:c.4171A>G	NP_000029.2:p.Ser1391Gly	141622	missense	0	0	0	0	-	-	-	BP1
NM_000038.6:c.4172G>A	NP_000029.2:p.Ser1391Asn	845203	missense	0	0	0	0	-	-	-	BP1
NM_000038.6:c.4176A>C	NP_000029.2:p.Ser1392=	1153748	synonymous	0	0	0	0	-	-	-	BP4, BP7
NM_000038.6:c.4177C>G	NP_000029.2:p.Leu1393Val	1055864	missense	0	0	0	0	-	-	-	BP1
NM_000038.6:c.4177C>T	NP_000029.2:p.Leu1393Phe	966336	missense	0	0	0	0	-	-	-	BP1
NM_000038.6:c.4181A>G	NP_000029.2:p.Asp1394Gly	655358	missense	0	0	0	0	-	-	-	BP1
NM_000038.6:c.4183A>G	NP_000029.2:p.Ser1395Gly	945327	missense	0	0	0	0	-	-	-	BP1
NM_000038.6:c.4183A>T	NP_000029.2:p.Ser1395Cys	817	missense	0	0	0	0	-	-	-	BP1
NM_000038.6:c.4185T>C	NP_000029.2:p.Ser1395=	629075	synonymous	0	0	0	0	-	-	-	BP4, BP7
NM_000038.6:c.4188T>A	NP_000029.2:p.Phe1396Leu	482467	missense	0	0	0	0	-	-	-	BP1
NM_000038.6:c.4189G>C	NP_000029.2:p.Glu1397Gln	824655	missense	0	0	0	0	-	-	-	BP1
NM_000038.6:c.4193G>A	NP_000029.2:p.Ser1398Asn	572950	missense	0	0	0	0	-	-	-	BP1
NM_000038.6:c.4195C>T	NP_000029.2:p.Arg1399Cys	1171521	missense	0	0	0	0	-	-	-	BP1
NM_000038.6:c.4198T>C	NP_000029.2:p.Ser1400Pro	582889	missense	0	0	0	0	-	-	-	BP1
NM_000038.6:c.4199C>T	NP_000029.2:p.Ser1400Leu	75618	missense	0	0	0	0	-	-	-	BP1
NM_000038.6:c.4200G>A	NP_000029.2:p.Ser1400=	416714	synonymous	0	0	0	0	-	-	-	BP4, BP7
NM_000038.6:c.4200G>C	NP_000029.2:p.Ser1400=	184325	synonymous	0	0	0	0	-	-	-	BP4, BP7
NM_000038.6:c.4201A>G	NP_000029.2:p.Ile1401Val	469953	missense	0	0	0	0	-	-	-	BP1
NM_000038.6:c.4207A>G	NP_000029.2:p.Ser1403Gly	438878	missense	0	0	0	0	-	-	-	BP1
NM_000038.6:c.4209C>A	NP_000029.2:p.Ser1403Arg	1026608	missense	0	0	0	0	-	-	-	BP1
NM_000038.6:c.4209C>T	NP_000029.2:p.Ser1403=	537594	synonymous	0	0	0	0	-	-	-	BP4, BP7
NM_000038.6:c.4212C>T	NP_000029.2:p.Ser1404=	416765	synonymous	0	0	0	0	-	-	-	BP4, BP7
NM_000038.6:c.4212C>A	NP_000029.2:p.Ser1404=	135700	synonymous	0	0	0	0	-	-	-	BP4, BP7
NM_000038.6:c.4213G>A	NP_000029.2:p.Val1405Ile	236597	missense	0	0	0	0	-	-	-	BP1
NM_000038.6:c.4216C>G	NP_000029.2:p.Gln1406Glu	482517	missense	0	0	0	0	-	-	-	BP1
NM_000038.6:c.4217A>T	NP_000029.2:p.Gln1406Leu	1017696	missense	0	0	0	0	-	-	-	BP1
NM_000038.6:c.4217A>G	NP_000029.2:p.Gln1406Arg	127293	missense	0	0	0	0	-	-	-	BP1
NM_000038.6:c.4222G>A	NP_000029.2:p.Glu1408Lys	492667	missense	0	0	0	0	-	-	-	BP1
NM_000038.6:c.4225C>A	NP_000029.2:p.Pro1409Thr	495360	missense	0	0	0	0	-	-	-	BP1
NM_000038.6:c.4226C>T	NP_000029.2:p.Pro1409Leu	854898	missense	0	0	0	0	-	-	-	BP1
NM_000038.6:c.4227A>G	NP_000029.2:p.Pro1409=	1083587	synonymous	0	0	0	0	-	-	-	BP4, BP7
NM_000038.6:c.4228T>G	NP_000029.2:p.Cys1410Gly	582641	missense	0	0	0	0	-	-	-	BP1
NM_000038.6:c.4229G>A	NP_000029.2:p.Cys1410Tyr	927923	missense	0	0	0	0	-	-	-	BP1
NM_000038.6:c.4233T>C	NP_000029.2:p.Ser1411=	537599	synonymous	0	0	0	0	-	-	-	BP4, BP7
NM_000038.6:c.4236A>G	NP_000029.2:p.Gly1412=	1147068	synonymous	0	0	0	0	-	-	-	BP4, BP7
NM_000038.6:c.4237A>G	NP_000029.2:p.Met1413Val	133510	missense	0	0	0	0	-	-	-	BP1
NM_000038.6:c.4238T>C	NP_000029.2:p.Met1413Thr	630739	missense	0	0	0	0	-	-	-	BP1
NM_000038.6:c.4239G>A	NP_000029.2:p.Met1413Ile	1331845	missense	0	0	0	0	-	-	-	BP1
NM_000038.6:c.4239G>C	NP_000029.2:p.Met1413Ile	922467	missense	0	0	0	0	-	-	-	BP1
NM_000038.6:c.4240G>C	NP_000029.2:p.Val1414Leu	928900	missense	0	0	0	0	-	-	-	BP1
NM_000038.6:c.4242A>G	NP_000029.2:p.Val1414=	630192	synonymous	0	0	0	0	-	-	-	BP4, BP7
NM_000038.6:c.4243A>T	NP_000029.2:p.Ser1415Cys	233841	missense	0	0	0	0	-	-	-	BP1
NM_000038.6:c.4247G>A	NP_000029.2:p.Gly1416Asp	141919	missense	0	0	0	0	-	-	-	BP1
NM_000038.6:c.4248C>T	NP_000029.2:p.Gly1416=	568104	synonymous	0	0	0	0	-	-	-	BP4, BP7
NM_000038.6:c.4249A>G	NP_000029.2:p.Ile1417Val	629069	missense	0	0	0	0	-	-	-	BP1
NM_000038.6:c.4249A>C	NP_000029.2:p.Ile1417Leu	135701	missense	0	0	0	0	-	-	-	BP1
NM_000038.6:c.4250T>C	NP_000029.2:p.Ile1417Thr	419319	missense	0	0	0	0	-	-	-	BP1
NM_000038.6:c.4251T>C	NP_000029.2:p.Ile1417=	469956	synonymous	0	0	0	0	-	-	-	BP4, BP7
NM_000038.6:c.4252A>T	NP_000029.2:p.Ile1418Leu	495361	missense	0	0	0	0	-	-	-	BP1
NM_000038.6:c.4252A>G	NP_000029.2:p.Ile1418Val	469957	missense	0	0	0	0	-	-	-	BP1
NM_000038.6:c.4253T>G	NP_000029.2:p.Ile1418Arg	482503	missense	0	0	0	0	-	-	-	BP1
NM_000038.6:c.4254A>C	NP_000029.2:p.Ile1418=	1331982	synonymous	0	0	0	0	-	-	-	BP4, BP7
NM_000038.6:c.4257C>G	NP_000029.2:p.Ser1419Arg	APC_001962	missense	0	0	0	0	-	-	-	BP1
NM_000038.6:c.4260C>A	NP_000029.2:p.Pro1420=	184586	synonymous	0	0	0	0	-	-	-	BP4, BP7
NM_000038.6:c.4261A>G	NP_000029.2:p.Ser1421Gly	469958	missense	0	0	0	0	-	-	-	BP1
NM_000038.6:c.4263T>G	NP_000029.2:p.Ser1421Arg	1318808	missense	0	0	0	0	-	-	-	BP1
NM_000038.6:c.4264_4269del	NP_000029.2:p.Asp1422_Leu1423del	469959	inframe	-	-	-	-	-	-	-
NM_000038.6:c.4270C>A	NP_000029.2:p.Pro1424Thr	922563	missense	0	0	0	0	-	-	-	BP1
NM_000038.6:c.4270C>T	NP_000029.2:p.Pro1424Ser	482377	missense	0	0	0.01	0	-	-	-	BP1
NM_000038.6:c.4271C>T	NP_000029.2:p.Pro1424Leu	824745	missense	0	0	0.01	0	-	-	-	BP1
NM_000038.6:c.4277G>T	NP_000029.2:p.Ser1426Ile	824747	missense	0	0	0	0	-	-	-	BP1
NM_000038.6:c.4278C>T	NP_000029.2:p.Ser1426=	627821	synonymous	0	0	0	0	-	-	-	BP4, BP7
NM_000038.6:c.4279C>T	NP_000029.2:p.Pro1427Ser	933584	missense	0	0	0	0	-	-	-	BP1
NM_000038.6:c.4279C>G	NP_000029.2:p.Pro1427Ala	230312	missense	0	0	0	0	-	-	-	BP1
NM_000038.6:c.4282G>A	NP_000029.2:p.Gly1428Arg	482342	missense	0	0	0.01	0	-	-	-	BP1
NM_000038.6:c.4284A>G	NP_000029.2:p.Gly1428=	1114357	synonymous	0	0	0.01	0	-	-	-	BP4, BP7
NM_000038.6:c.4285C>A	NP_000029.2:p.Gln1429Lys	82633	missense	0	0	0	0	-	-	-	BP1
NM_000038.6:c.4286A>C	NP_000029.2:p.Gln1429Pro	1014050	missense	0	0	0	0	-	-	-	BP1
NM_000038.6:c.4286A>G	NP_000029.2:p.Gln1429Arg	537488	missense	0	0	0	0	-	-	-	BP1
NM_000038.6:c.4289C>G	NP_000029.2:p.Thr1430Ser	1332461	missense	0	0	0	0	-	-	-	BP1
NM_000038.6:c.4289C>T	NP_000029.2:p.Thr1430Ile	824757	missense	0	0	0	0	-	-	-	BP1
NM_000038.6:c.4293G>A	NP_000029.2:p.Met1431Ile	959184	missense	0	0	0	0	-	-	-	BP1
NM_000038.6:c.4295C>G	NP_000029.2:p.Pro1432Arg	1055893	missense	0	0	0	0	-	-	-	BP1
NM_000038.6:c.4295C>T	NP_000029.2:p.Pro1432Leu	861517	missense	0	0	0	0	-	-	-	BP1
NM_000038.6:c.4296A>G	NP_000029.2:p.Pro1432=	485126	synonymous	0	0	0	0	-	-	-	BP4, BP7
NM_000038.6:c.4297C>T	NP_000029.2:p.Pro1433Ser	559957	missense	0	0	0	0	-	-	-	BP1
NM_000038.6:c.4298C>G	NP_000029.2:p.Pro1433Arg	824765	missense	0	0	0	0	-	-	-	BP1
NM_000038.6:c.4300A>T	NP_000029.2:p.Ser1434Cys	921229	missense	0	0	0	0	-	-	-	BP1
NM_000038.6:c.4303A>G	NP_000029.2:p.Arg1435Gly	824775	missense	0	0	0	0	-	-	-	BP1
NM_000038.6:c.4306A>G	NP_000029.2:p.Ser1436Gly	537431	missense	0	0	0	0	-	-	-	BP1
NM_000038.6:c.4308T>G	NP_000029.2:p.Ser1436Arg	1044481	missense	0	0	0	0	-	-	-	BP1
NM_000038.6:c.4308T>C	NP_000029.2:p.Ser1436=	918720	synonymous	0	0	0	0	-	-	-	BP4, BP7
NM_000038.6:c.4310A>G	NP_000029.2:p.Lys1437Arg	230719	missense	0	0	0	0	-	-	-	BP1
NM_000038.6:c.4311A>G	NP_000029.2:p.Lys1437=	186951	synonymous	0	0	0	0	-	-	-	BP4, BP7
NM_000038.6:c.4313C>G	NP_000029.2:p.Thr1438Arg	APC_001936	missense	0	0	0	0	-	-	-	BP1
NM_000038.6:c.4313C>T	NP_000029.2:p.Thr1438Ile	1317452	missense	0	0	0	0	-	-	-	BP1
NM_000038.6:c.4314A>G	NP_000029.2:p.Thr1438=	1108855	synonymous	0	0	0	0	-	-	-	BP4, BP7
NM_000038.6:c.4317_4319del	NP_000029.2:p.Pro1443del	482318	inframe	0	0	0	0	-	-	-	BP4
NM_000038.6:c.4316C>G	NP_000029.2:p.Pro1439Arg	APC_001676	missense	0	0	0	0	-	-	-	BP1
NM_000038.6:c.4316C>T	NP_000029.2:p.Pro1439Leu	1005007	missense	0	0	0	0	-	-	-	BP1
NM_000038.6:c.4317T>A	NP_000029.2:p.Pro1439=	384325	synonymous	0	0	0	0	-	-	-	BP4, BP7
NM_000038.6:c.4318C>T	NP_000029.2:p.Pro1440Ser	834336	missense	0	0	0	0	-	-	-	BP1
NM_000038.6:c.4318C>A	NP_000029.2:p.Pro1440Thr	482484	missense	0	0	0	0	-	-	-	BP1
NM_000038.6:c.4319C>A	NP_000029.2:p.Pro1440Gln	580656	missense	0	0	0	0	-	-	-	BP1
NM_000038.6:c.4320A>T	NP_000029.2:p.Pro1440=	632640	synonymous	0	0	0	0	-	-	-	BP4, BP7
NM_000038.6:c.4321C>G	NP_000029.2:p.Pro1441Ala	469961	missense	0	0	0	0	-	-	-	BP1
NM_000038.6:c.4323A>T	NP_000029.2:p.Pro1441=	490275	synonymous	0	0	0	0	-	-	-	BP4, BP7
NM_000038.6:c.4328_4330del	NP_000029.2:p.Pro1443del	418970	inframe	0	0	0	0	-	-	-	BP4
NM_000038.6:c.4325C>T	NP_000029.2:p.Pro1442Leu	583232	missense	0	0	0	0	-	-	-	BP1
NM_000038.6:c.4326T>C	NP_000029.2:p.Pro1442=	482268	synonymous	0	0	0	0	-	-	-	BP4, BP7
NM_000038.6:c.4326T>A	NP_000029.2:p.Pro1442=	132705	synonymous	0	0	0	0	-	-	-	BP4, BP7
NM_000038.6:c.4327C>T	NP_000029.2:p.Pro1443Ser	1025689	missense	0	0	0	0	-	-	-	BP1
NM_000038.6:c.4327C>G	NP_000029.2:p.Pro1443Ala	948637	missense	0	0	0	0	-	-	-	BP1
NM_000038.6:c.4329T>G	NP_000029.2:p.Pro1443=	490276	synonymous	0	0	0	0	-	-	-	BP4, BP7
NM_000038.6:c.4330C>G	NP_000029.2:p.Gln1444Glu	537564	missense	0	0	0	0	-	-	-	BP1
NM_000038.6:c.4332A>C	NP_000029.2:p.Gln1444His	941479	missense	0	0	0	0	-	-	-	BP1
NM_000038.6:c.4332A>T	NP_000029.2:p.Gln1444His	411562	missense	0	0	0	0	-	-	-	BP1
NM_000038.6:c.4332A>G	NP_000029.2:p.Gln1444=	220326	synonymous	0	0	0	0	-	-	-	BP4, BP7
NM_000038.6:c.4333A>G	NP_000029.2:p.Thr1445Ala	135702	missense	0	0	0	0	-	-	-	BP1
NM_000038.6:c.4334C>T	NP_000029.2:p.Thr1445Ile	186279	missense	0	0	0	0	-	-	-	BP1
NM_000038.6:c.4336G>A	NP_000029.2:p.Ala1446Thr	127294	missense	0	0	0	0	-	-	-	BP1
NM_000038.6:c.4337C>T	NP_000029.2:p.Ala1446Val	924066	missense	0	0	0	0	-	-	-	BP1
NM_000038.6:c.4339C>G	NP_000029.2:p.Gln1447Glu	569444	missense	0	0	0	0	-	-	-	BP1
NM_000038.6:c.4341A>C	NP_000029.2:p.Gln1447His	537415	missense	0	0	0	0	-	-	-	BP1
NM_000038.6:c.4341A>G	NP_000029.2:p.Gln1447=	385933	synonymous	0	0	0	0	-	-	-	BP4, BP7
NM_000038.6:c.4343C>G	NP_000029.2:p.Thr1448Ser	1036481	missense	0	0	0	0	-	-	-	BP1
NM_000038.6:c.4343C>A	NP_000029.2:p.Thr1448Asn	824809	missense	0	0	0	0	-	-	-	BP1
NM_000038.6:c.4343C>T	NP_000029.2:p.Thr1448Ile	469962	missense	0	0	0	0	-	-	-	BP1
NM_000038.6:c.4344C>T	NP_000029.2:p.Thr1448=	220519	synonymous	0	0	0	0	-	-	-	BP4, BP7
NM_000038.6:c.4345A>C	NP_000029.2:p.Lys1449Gln	629319	missense	0	0	0	0	-	-	-	BP1
NM_000038.6:c.4347G>A	NP_000029.2:p.Lys1449=	630193	synonymous	0	0	0	0	-	-	-	BP4, BP7
NM_000038.6:c.4348C>A	NP_000029.2:p.Arg1450=	1110103	synonymous	0	0	0	0	-	-	-	BP4, BP7
NM_000038.6:c.4349G>C	NP_000029.2:p.Arg1450Pro	921852	missense	0	0	0	0	-	-	-	BP1
NM_000038.6:c.4349G>T	NP_000029.2:p.Arg1450Leu	537491	missense	0	0	0	0	-	-	-	BP1
NM_000038.6:c.4349G>A	NP_000029.2:p.Arg1450Gln	142731	missense	0	0	0	0	-	-	-	BP1
NM_000038.6:c.4351G>A	NP_000029.2:p.Glu1451Lys	576571	missense	0	0	0	0	-	-	-	BP1
NM_000038.6:c.4354G>T	NP_000029.2:p.Val1452Leu	469963	missense	0	0	0	0	-	-	-	BP1
NM_000038.6:c.4355T>A	NP_000029.2:p.Val1452Glu	628024	missense	0	0	0	0	-	-	-	BP1
NM_000038.6:c.4357C>A	NP_000029.2:p.Pro1453Thr	1017113	missense	0	0	0	0	-	-	-	BP1
NM_000038.6:c.4357_4358delinsTT	NP_000029.2:p.Pro1453Phe	824819	missense	-	-	-	-	-	-	-	BP1
NM_000038.6:c.4358C>T	NP_000029.2:p.Pro1453Leu	926474	missense	0	0	0	0	-	-	-	BP1
NM_000038.6:c.4359T>C	NP_000029.2:p.Pro1453=	482477	synonymous	0	0	0	0	-	-	-	BP4, BP7
NM_000038.6:c.4360A>G	NP_000029.2:p.Lys1454Glu	127295	missense	0	0	0	0	-	-	-	BP1
NM_000038.6:c.4361A>T	NP_000029.2:p.Lys1454Ile	630564	missense	0	0	0	0	-	-	-	BP1
NM_000038.6:c.4365_4367del	NP_000029.2:p.Asn1455del	1052753	inframe	0	0	0	0	-	-	-	BP4
NM_000038.6:c.4363A>C	NP_000029.2:p.Asn1455His	824828	missense	0	0	0	0	-	-	-	BP1
NM_000038.6:c.4364A>G	NP_000029.2:p.Asn1455Ser	482263	missense	0	0	0	0	-	-	-	BP1
NM_000038.6:c.4365T>C	NP_000029.2:p.Asn1455=	231910	synonymous	0	0	0	0	-	-	-	BP4, BP7
NM_000038.6:c.4366A>G	NP_000029.2:p.Lys1456Glu	1330008	missense	0	0	0	0	-	-	-	BP1
NM_000038.6:c.4367A>C	NP_000029.2:p.Lys1456Thr	654534	missense	0	0	0	0	-	-	-	BP1
NM_000038.6:c.4370C>T	NP_000029.2:p.Ala1457Val	824838	missense	0	0	0	0	-	-	-	BP1
NM_000038.6:c.4372C>T	NP_000029.2:p.Pro1458Ser	41530	missense	0	0	0	0	-	-	-	BP1
NM_000038.6:c.4373C>T	NP_000029.2:p.Pro1458Leu	1172293	missense	0	0	0	0	-	-	-	BP1
NM_000038.6:c.4375_4377del	NP_000029.2:p.Thr1459del	41531	inframe	0	0	0	0	-	-	-	BP4
NM_000038.6:c.4374T>G	NP_000029.2:p.Pro1458=	923925	synonymous	0	0	0	0	-	-	-	BP4, BP7
NM_000038.6:c.4375A>G	NP_000029.2:p.Thr1459Ala	824841	missense	0	0	0	0	-	-	-	BP1
NM_000038.6:c.4376C>G	NP_000029.2:p.Thr1459Ser	230474	missense	0	0	0	0	-	-	-	BP1
NM_000038.6:c.4377T>A	NP_000029.2:p.Thr1459=	1161183	synonymous	0	0	0	0	-	-	-	BP4, BP7
NM_000038.6:c.4378G>A	NP_000029.2:p.Ala1460Thr	1001278	missense	0	0	0	0	-	-	-	BP1
NM_000038.6:c.4378G>T	NP_000029.2:p.Ala1460Ser	537513	missense	0	0	0	0	-	-	-	BP1
NM_000038.6:c.4379C>A	NP_000029.2:p.Ala1460Asp	824843	missense	0	0	0	0	-	-	-	BP1
NM_000038.6:c.4382A>G	NP_000029.2:p.Glu1461Gly	925509	missense	0	0	0	0	-	-	-	BP1
NM_000038.6:c.4383A>G	NP_000029.2:p.Glu1461=	630807	synonymous	0	0	0	0	-	-	-	BP4, BP7
NM_000038.6:c.4384A>G	NP_000029.2:p.Lys1462Glu	41506	missense	0	0	0	0	-	-	-	BP1
NM_000038.6:c.4386G>A	NP_000029.2:p.Lys1462=	385296	synonymous	0	0	0	0	-	-	-	BP4, BP7
NM_000038.6:c.4389A>G	NP_000029.2:p.Arg1463=	927901	synonymous	0	0	0	0	-	-	-	BP4, BP7
NM_000038.6:c.4391A>T	NP_000029.2:p.Glu1464Val	921045	missense	0	0	0	0	-	-	-	BP1
NM_000038.6:c.4392G>A	NP_000029.2:p.Glu1464=	758323	synonymous	0	0	0	0	-	-	-	BP4, BP7
NM_000038.6:c.4395T>A	NP_000029.2:p.Ser1465Arg	216164	missense	0	0	0	0	-	-	-	BP1
NM_000038.6:c.4399C>T	NP_000029.2:p.Pro1467Ser	411419	missense	0	0	0	0	-	-	-	BP1
NM_000038.6:c.4404G>C	NP_000029.2:p.Lys1468Asn	489451	missense	0	0	0	0	-	-	-	BP1
NM_000038.6:c.4405C>G	NP_000029.2:p.Gln1469Glu	411400	missense	0	0	0	0	-	-	-	BP1
NM_000038.6:c.4427_4428insAAATGCTGCAGT	NP_000029.2:p.Asn1473_Val1476dup	578488	inframe	-	-	-	-	-	-	-
NM_000038.6:c.4407A>T	NP_000029.2:p.Gln1469His	573078	missense	0	0	0	0	-	-	-	BP1
NM_000038.6:c.4408G>C	NP_000029.2:p.Ala1470Pro	422126	missense	0	0	0	0	-	-	-	BP1
NM_000038.6:c.4410T>G	NP_000029.2:p.Ala1470=	392294	synonymous	0	0	0	0	-	-	-	BP4, BP7
NM_000038.6:c.4413A>G	NP_000029.2:p.Ala1471=	377493	synonymous	0	0	0	0	-	-	-	BP4, BP7
NM_000038.6:c.4414G>A	NP_000029.2:p.Val1472Ile	236599	missense	0	0	0	0	-	-	-	BP1
NM_000038.6:c.4416A>C	NP_000029.2:p.Val1472=	469964	synonymous	0	0	0	0	-	-	-	BP4, BP7
NM_000038.6:c.4416A>T	NP_000029.2:p.Val1472=	186724	synonymous	0	0	0	0	-	-	-	BP4, BP7
NM_000038.6:c.4420G>A	NP_000029.2:p.Ala1474Thr	133530	missense	0	0	0	0	-	-	-	BP1
NM_000038.6:c.4424C>T	NP_000029.2:p.Ala1475Val	186197	missense	0	0	0	0	-	-	-	BP1
NM_000038.6:c.4426G>A	NP_000029.2:p.Val1476Ile	923282	missense	0	0	0	0	-	-	-	BP1
NM_000038.6:c.4426G>C	NP_000029.2:p.Val1476Leu	824883	missense	0	0	0	0	-	-	-	BP1
NM_000038.6:c.4433G>A	NP_000029.2:p.Arg1478Lys	993239	missense	0	0	0	0	-	-	-	BP1
NM_000038.6:c.4434G>T	NP_000029.2:p.Arg1478Ser	1058029	missense	0	0	0	0	-	-	-	BP1
NM_000038.6:c.4434G>A	NP_000029.2:p.Arg1478=	184098	synonymous	0	0	0	0	-	-	-	BP4, BP7
NM_000038.6:c.4435G>C	NP_000029.2:p.Val1479Leu	921466	missense	0	0	0	0	-	-	-	BP1
NM_000038.6:c.4435G>A	NP_000029.2:p.Val1479Ile	411369	missense	0	0	0	0	-	-	-	BP1
NM_000038.6:c.4437C>T	NP_000029.2:p.Val1479=	231541	synonymous	0	0	0	0	-	-	-	BP4, BP7
NM_000038.6:c.4440G>C	NP_000029.2:p.Gln1480His	482375	missense	0	0	0	0	-	-	-	BP1
NM_000038.6:c.4440G>A	NP_000029.2:p.Gln1480=	232622	synonymous	0	0	0	0	-	-	-	BP4, BP7
NM_000038.6:c.4441G>T	NP_000029.2:p.Val1481Phe	233284	missense	0	0	0	0	-	-	-	BP1
NM_000038.6:c.4441G>A	NP_000029.2:p.Val1481Ile	142268	missense	0	0	0	0	-	-	-	BP1
NM_000038.6:c.4442T>C	NP_000029.2:p.Val1481Ala	576213	missense	0	0	0	0	-	-	-	BP1
NM_000038.6:c.4443T>C	NP_000029.2:p.Val1481=	482281	synonymous	0	0	0	0	-	-	-	BP4, BP7
NM_000038.6:c.4447C>T	NP_000029.2:p.Pro1483Ser	141611	missense	0	0	0	0	-	-	-	BP1
NM_000038.6:c.4449A>G	NP_000029.2:p.Pro1483=	1077806	synonymous	0	0	0	0	-	-	-	BP4, BP7
NM_000038.6:c.4450G>C	NP_000029.2:p.Asp1484His	581493	missense	0	0	0	0	-	-	-	BP1
NM_000038.6:c.4451A>G	NP_000029.2:p.Asp1484Gly	1320783	missense	0	0	0	0	-	-	-	BP1
NM_000038.6:c.4451A>T	NP_000029.2:p.Asp1484Val	582757	missense	0	0	0	0	-	-	-	BP1
NM_000038.6:c.4451A>C	NP_000029.2:p.Asp1484Ala	568453	missense	0	0	0	0	-	-	-	BP1
NM_000038.6:c.4452T>C	NP_000029.2:p.Asp1484=	537653	synonymous	0	0	0	0	-	-	-	BP4, BP7
NM_000038.6:c.4456_4458del	NP_000029.2:p.Asp1486del	371788	inframe	0	0	0	0	-	-	-	BP4
NM_000038.6:c.4462T>G	NP_000029.2:p.Leu1488Val	537411	missense	0	0	0	0	-	-	-	BP1
NM_000038.6:c.4463T>C	NP_000029.2:p.Leu1488Ser	185626	missense	0	0	0	0	-	-	-	BP1
NM_000038.6:c.4464A>G	NP_000029.2:p.Leu1488=	469965	synonymous	0	0	0	0	-	-	-	BP4, BP7
NM_000038.6:c.4465T>C	NP_000029.2:p.Leu1489=	482354	synonymous	0	0	0	0	-	-	-	BP4, BP7
NM_000038.6:c.4467A>G	NP_000029.2:p.Leu1489=	1149820	synonymous	0	0	0	0	-	-	-	BP4, BP7
NM_000038.6:c.4468C>T	NP_000029.2:p.His1490Tyr	630506	missense	0	0	0	0	-	-	-	BP1
NM_000038.6:c.4469A>G	NP_000029.2:p.His1490Arg	469966	missense	0	0	0	0	-	-	-	BP1
NM_000038.6:c.4474G>A	NP_000029.2:p.Ala1492Thr	428179	missense	0	0	0	0	-	-	-	BP1
NM_000038.6:c.4475C>A	NP_000029.2:p.Ala1492Asp	1023798	missense	0	0	0	0	-	-	-	BP1
NM_000038.6:c.4478_4479delinsTA	NP_000029.2:p.Thr1493Ile	920043	missense	-	-	-	-	-	-	-	BP1
NM_000038.6:c.4478_4479delinsGA	NP_000029.2:p.Thr1493Arg	575363	missense	-	-	-	-	-	-	-	BP1
NM_000038.6:c.4478C>T	NP_000029.2:p.Thr1493Met	141521	missense	0	0	0	0	-	-	-	BP1
NM_000038.6:c.4479_4480delinsAA	NP_000029.2:p.Glu1494Lys	469967	missense	-	-	-	-	-	-	-	BP1
NM_000038.6:c.4479G>A	NP_000029.2:p.Thr1493=	42242	synonymous	0	0	0	0	-	-	-	BP4, BP7
NM_000038.6:c.4482A>G	NP_000029.2:p.Glu1494=	485112	synonymous	0	0	0	0	-	-	-	BP4, BP7
NM_000038.6:c.4483A>G	NP_000029.2:p.Ser1495Gly	824928	missense	0	0	0	0	-	-	-	BP1
NM_000038.6:c.4484G>A	NP_000029.2:p.Ser1495Asn	824929	missense	0	0	0	0	-	-	-	BP1
NM_000038.6:c.4485T>G	NP_000029.2:p.Ser1495Arg	947104	missense	0	0	0	0	-	-	-	BP1
NM_000038.6:c.4487C>T	NP_000029.2:p.Thr1496Ile	923930	missense	0	0	0	0	-	-	-	BP1
NM_000038.6:c.4487C>G	NP_000029.2:p.Thr1496Ser	490277	missense	0	0	0	0	-	-	-	BP1
NM_000038.6:c.4489C>G	NP_000029.2:p.Pro1497Ala	485158	missense	0	0	0	0	-	-	-	BP1
NM_000038.6:c.4490C>T	NP_000029.2:p.Pro1497Leu	428178	missense	0	0	0	0	-	-	-	BP1
NM_000038.6:c.4491A>G	NP_000029.2:p.Pro1497=	469968	synonymous	0	0	0	0	-	-	-	BP4, BP7
NM_000038.6:c.4492G>C	NP_000029.2:p.Asp1498His	921770	missense	0	0	0	0	-	-	-	BP1
NM_000038.6:c.4492G>A	NP_000029.2:p.Asp1498Asn	411425	missense	0	0	0	0	-	-	-	BP1
NM_000038.6:c.4493A>G	NP_000029.2:p.Asp1498Gly	127296	missense	0	0	0	0	-	-	-	BP1
NM_000038.6:c.4494T>C	NP_000029.2:p.Asp1498=	824938	synonymous	0	0	0	0	-	-	-	BP4, BP7
NM_000038.6:c.4495G>C	NP_000029.2:p.Gly1499Arg	1171971	missense	0	0	0	0	-	-	-	BP1
NM_000038.6:c.4495G>A	NP_000029.2:p.Gly1499Arg	246020	missense	0	0	0	0	-	-	-	BP1
NM_000038.6:c.4496G>C	NP_000029.2:p.Gly1499Ala	824939	missense	0	0	0	0	-	-	-	BP1
NM_000038.6:c.4496G>T	NP_000029.2:p.Gly1499Val	537542	missense	0	0	0	0	-	-	-	BP1
NM_000038.6:c.4496G>A	NP_000029.2:p.Gly1499Glu	469969	missense	0	0	0	0	-	-	-	BP1
NM_000038.6:c.4500T>G	NP_000029.2:p.Phe1500Leu	922089	missense	0	0	0	0	-	-	-	BP1
NM_000038.6:c.4503T>C	NP_000029.2:p.Ser1501=	1157226	synonymous	0	0	0	0	-	-	-	BP4, BP7
NM_000038.6:c.4505G>C	NP_000029.2:p.Cys1502Ser	824953	missense	0	0	0	0	-	-	-	BP1
NM_000038.6:c.4505G>T	NP_000029.2:p.Cys1502Phe	236600	missense	0	0	0	0	-	-	-	BP1
NM_000038.6:c.4509A>T	NP_000029.2:p.Ser1503=	APC_000997	synonymous	0	0	0	0	-	-	-	BP4, BP7
NM_000038.6:c.4510T>A	NP_000029.2:p.Ser1504Thr	629872	missense	0	0	0	0	-	-	-	BP1
NM_000038.6:c.4511C>T	NP_000029.2:p.Ser1504Phe	580314	missense	0	0	0	0	-	-	-	BP1
NM_000038.6:c.4512C>G	NP_000029.2:p.Ser1504=	381895	synonymous	0	0	0	0	-	-	-	BP4, BP7
NM_000038.6:c.4515C>T	NP_000029.2:p.Ser1505=	824963	synonymous	0	0	0	0	-	-	-	BP4, BP7
NM_000038.6:c.4516C>G	NP_000029.2:p.Leu1506Val	482490	missense	0	0	0	0	-	-	-	BP1
NM_000038.6:c.4518G>A	NP_000029.2:p.Leu1506=	742685	synonymous	0	0	0	0	-	-	-	BP4, BP7
NM_000038.6:c.4518G>T	NP_000029.2:p.Leu1506=	537583	synonymous	0	0	0	0	-	-	-	BP4, BP7
NM_000038.6:c.4520G>A	NP_000029.2:p.Ser1507Asn	926366	missense	0	0	0	0	-	-	-	BP1
NM_000038.6:c.4521T>C	NP_000029.2:p.Ser1507=	416746	synonymous	0	0	0	0	-	-	-	BP4, BP7
NM_000038.6:c.4522G>T	NP_000029.2:p.Ala1508Ser	653064	missense	0	0	0	0	-	-	-	BP1
NM_000038.6:c.4524T>C	NP_000029.2:p.Ala1508=	669997	synonymous	0	0	0	0	-	-	-	BP4, BP7
NM_000038.6:c.4525C>G	NP_000029.2:p.Leu1509Val	141216	missense	0	0	0	0	-	-	-	BP1
NM_000038.6:c.4525C>T	NP_000029.2:p.Leu1509=	135703	synonymous	0	0	0	0	-	-	-	BP4, BP7
NM_000038.6:c.4531C>T	NP_000029.2:p.Leu1511Phe	940859	missense	0	0	0	0	-	-	-	BP1
NM_000038.6:c.4532T>G	NP_000029.2:p.Leu1511Arg	1331907	missense	0	0	0	0	-	-	-	BP1
NM_000038.6:c.4533C>T	NP_000029.2:p.Leu1511=	236601	synonymous	0	0	0	0	-	-	-	BP4, BP7
NM_000038.6:c.4536_4538del	NP_000029.2:p.Asp1512del	1042475	inframe	0	0	0	0	-	-	-	BP4
NM_000038.6:c.4534G>T	NP_000029.2:p.Asp1512Tyr	482409	missense	0	0	0	0	-	-	-	BP1
NM_000038.6:c.4534G>A	NP_000029.2:p.Asp1512Asn	186645	missense	0	0	0	0	-	-	-	BP1
NM_000038.6:c.4535A>G	NP_000029.2:p.Asp1512Gly	964501	missense	0	0	0	0	-	-	-	BP1
NM_000038.6:c.4537G>C	NP_000029.2:p.Glu1513Gln	993039	missense	0	0	0	0	-	-	-	BP1
NM_000038.6:c.4539G>A	NP_000029.2:p.Glu1513=	924380	synonymous	0	0	0	0	-	-	-	BP4, BP7
NM_000038.6:c.4540C>T	NP_000029.2:p.Pro1514Ser	485110	missense	0	0	0	0	-	-	-	BP1
NM_000038.6:c.4540C>G	NP_000029.2:p.Pro1514Ala	482360	missense	0	0	0	0	-	-	-	BP1
NM_000038.6:c.4540C>A	NP_000029.2:p.Pro1514Thr	411350	missense	0	0	0	0	-	-	-	BP1
NM_000038.6:c.4542A>G	NP_000029.2:p.Pro1514=	482297	synonymous	0	0	0	0	-	-	-	BP4, BP7
NM_000038.6:c.4545T>C	NP_000029.2:p.Phe1515=	469970	synonymous	0	0	0	0	-	-	-	BP4, BP7
NM_000038.6:c.4546A>T	NP_000029.2:p.Ile1516Leu	824991	missense	0	0	0	0	-	-	-	BP1
NM_000038.6:c.4546A>G	NP_000029.2:p.Ile1516Val	517225	missense	0	0	0	0	-	-	-	BP1
NM_000038.6:c.4549C>G	NP_000029.2:p.Gln1517Glu	APC_000208	missense	0	0	0	0	-	-	-	BP1
NM_000038.6:c.4551G>T	NP_000029.2:p.Gln1517His	631094	missense	0	0	0	0	-	-	-	BP1
NM_000038.6:c.4552A>G	NP_000029.2:p.Lys1518Glu	537441	missense	0	0	0	0	-	-	-	BP1
NM_000038.6:c.4553A>G	NP_000029.2:p.Lys1518Arg	489452	missense	0	0	0	0	-	-	-	BP1
NM_000038.6:c.4556A>T	NP_000029.2:p.Asp1519Val	630799	missense	0	0	0	0	-	-	-	BP1
NM_000038.6:c.4556A>G	NP_000029.2:p.Asp1519Gly	584672	missense	0	0	0	0	-	-	-	BP1
NM_000038.6:c.4558G>C	NP_000029.2:p.Val1520Leu	999411	missense	0	0	0	0	-	-	-	BP1
NM_000038.6:c.4558G>A	NP_000029.2:p.Val1520Met	489453	missense	0	0	0	0	-	-	-	BP1
NM_000038.6:c.4562A>G	NP_000029.2:p.Glu1521Gly	1002702	missense	0	0	0	0	-	-	-	BP1
NM_000038.6:c.4562A>C	NP_000029.2:p.Glu1521Ala	834441	missense	0	0	0	0	-	-	-	BP1
NM_000038.6:c.4581_4582insTTAAGAATAATGCCTCCA	NP_000029.2:p.Leu1522_Pro1527dup	644400	inframe	-	-	-	-	-	-	-
NM_000038.6:c.4563A>G	NP_000029.2:p.Glu1521=	801033	synonymous	0	0	0	0	-	-	-	BP4, BP7
NM_000038.6:c.4570A>G	NP_000029.2:p.Ile1524Val	482319	missense	0	0	0	0	-	-	-	BP1
NM_000038.6:c.4571T>G	NP_000029.2:p.Ile1524Arg	216165	missense	0	0	0	0	-	-	-	BP1
NM_000038.6:c.4574T>C	NP_000029.2:p.Met1525Thr	1016142	missense	0	0	0	0	-	-	-	BP1
NM_000038.6:c.4574T>G	NP_000029.2:p.Met1525Arg	490278	missense	0	0	0	0	-	-	-	BP1
NM_000038.6:c.4576C>T	NP_000029.2:p.Pro1526Ser	922090	missense	0	0	0	0	-	-	-	BP1
NM_000038.6:c.4578_4580del	NP_000029.2:p.Pro1527del	482480	inframe	0	0	0	0	-	-	-	BP4
NM_000038.6:c.4577C>G	NP_000029.2:p.Pro1526Arg	924633	missense	0	0	0	0	-	-	-	BP1
NM_000038.6:c.4577C>T	NP_000029.2:p.Pro1526Leu	537541	missense	0	0	0	0	-	-	-	BP1
NM_000038.6:c.4583T>C	NP_000029.2:p.Val1528Ala	584673	missense	0	0	0	0	-	-	-	BP1
NM_000038.6:c.4585C>A	NP_000029.2:p.Gln1529Lys	482446	missense	0	0	0	0	-	-	-	BP1
NM_000038.6:c.4586A>G	NP_000029.2:p.Gln1529Arg	644462	missense	0	0	0	0	-	-	-	BP1
NM_000038.6:c.4588G>A	NP_000029.2:p.Glu1530Lys	825019	missense	0	0	0	0	-	-	-	BP1
NM_000038.6:c.4590A>T	NP_000029.2:p.Glu1530Asp	1320749	missense	0	0	0	0	-	-	-	BP1
NM_000038.6:c.4590A>G	NP_000029.2:p.Glu1530=	482399	synonymous	0	0	0	0	-	-	-	BP4, BP7
NM_000038.6:c.4591A>G	NP_000029.2:p.Asn1531Asp	925157	missense	0	0	0	0	-	-	-	BP1
NM_000038.6:c.4591A>C	NP_000029.2:p.Asn1531His	482326	missense	0	0	0	0	-	-	-	BP1
NM_000038.6:c.4592A>G	NP_000029.2:p.Asn1531Ser	940870	missense	0	0	0	0	-	-	-	BP1
NM_000038.6:c.4594G>T	NP_000029.2:p.Asp1532Tyr	825024	missense	0	0	0	0	-	-	-	BP1
NM_000038.6:c.4594G>A	NP_000029.2:p.Asp1532Asn	181807	missense	0	0	0	0	-	-	-	BP1
NM_000038.6:c.4595A>C	NP_000029.2:p.Asp1532Ala	629062	missense	0	0	0	0	-	-	-	BP1
NM_000038.6:c.4595A>G	NP_000029.2:p.Asp1532Gly	411343	missense	0	0	0	0	-	-	-	BP1
NM_000038.6:c.4597A>T	NP_000029.2:p.Asn1533Tyr	942788	missense	0	0	0	0	-	-	-	BP1
NM_000038.6:c.4597A>C	NP_000029.2:p.Asn1533His	486774	missense	0	0	0	0	-	-	-	BP1
NM_000038.6:c.4597A>G	NP_000029.2:p.Asn1533Asp	181772	missense	0	0	0	0	-	-	-	BP1
NM_000038.6:c.4598A>G	NP_000029.2:p.Asn1533Ser	1016154	missense	0	0	0	0	-	-	-	BP1
NM_000038.6:c.4599T>C	NP_000029.2:p.Asn1533=	231007	synonymous	0	0	0	0	-	-	-	BP4, BP7
NM_000038.6:c.4601G>T	NP_000029.2:p.Gly1534Val	825036	missense	0	0	0	0	-	-	-	BP1
NM_000038.6:c.4603A>G	NP_000029.2:p.Asn1535Asp	1018248	missense	0	0	0	0	-	-	-	BP1
NM_000038.6:c.4604A>G	NP_000029.2:p.Asn1535Ser	993040	missense	0	0	0	0	-	-	-	BP1
NM_000038.6:c.4606G>A	NP_000029.2:p.Glu1536Lys	489454	missense	0	0	0	0	-	-	-	BP1
NM_000038.6:c.4608A>T	NP_000029.2:p.Glu1536Asp	469971	missense	0	0	0	0	-	-	-	BP1
NM_000038.6:c.4609A>G	NP_000029.2:p.Thr1537Ala	482273	missense	0	0	0	0	-	-	-	BP1
NM_000038.6:c.4614_4619del	NP_000029.2:p.Ser1539_Glu1540del	489455	inframe	-	-	-	-	-	-	-
NM_000038.6:c.4612G>C	NP_000029.2:p.Glu1538Gln	490279	missense	0	0	0	0	-	-	-	BP1
NM_000038.6:c.4614A>G	NP_000029.2:p.Glu1538=	183948	synonymous	0	0	0	0	-	-	-	BP4, BP7
NM_000038.6:c.4617A>G	NP_000029.2:p.Ser1539=	469972	synonymous	0	0	0	0	-	-	-	BP4, BP7
NM_000038.6:c.4618G>C	NP_000029.2:p.Glu1540Gln	183061	missense	0	0	0	0	-	-	-	BP1
NM_000038.6:c.4621C>G	NP_000029.2:p.Gln1541Glu	933996	missense	0	0	0	0	-	-	-	BP1
NM_000038.6:c.4621C>A	NP_000029.2:p.Gln1541Lys	627714	missense	0	0	0	0	-	-	-	BP1
NM_000038.6:c.4623G>A	NP_000029.2:p.Gln1541=	1144572	synonymous	0	0	0	0	-	-	-	BP4, BP7
NM_000038.6:c.4625C>G	NP_000029.2:p.Pro1542Arg	482322	missense	0	0	0	0	-	-	-	BP1
NM_000038.6:c.4627A>G	NP_000029.2:p.Lys1543Glu	231166	missense	0	0	0	0	-	-	-	BP1
NM_000038.6:c.4629A>G	NP_000029.2:p.Lys1543=	1138366	synonymous	0	0	0	0	-	-	-	BP4, BP7
NM_000038.6:c.4636A>C	NP_000029.2:p.Asn1546His	486752	missense	0	0	0	0	-	-	-	BP1
NM_000038.6:c.4638T>C	NP_000029.2:p.Asn1546=	469973	synonymous	0	0	0	0	-	-	-	BP4, BP7
NM_000038.6:c.4639G>A	NP_000029.2:p.Glu1547Lys	1007602	missense	0	0	0	0	-	-	-	BP1
NM_000038.6:c.4640A>G	NP_000029.2:p.Glu1547Gly	185024	missense	0	0	0	0	-	-	-	BP1
NM_000038.6:c.4642A>T	NP_000029.2:p.Asn1548Tyr	948597	missense	0	0	0	0	-	-	-	BP1
NM_000038.6:c.4645C>A	NP_000029.2:p.Gln1549Lys	1043399	missense	0	0	0	0	-	-	-	BP1
NM_000038.6:c.4647A>G	NP_000029.2:p.Gln1549=	753711	synonymous	0	0	0	0	-	-	-	BP4, BP7
NM_000038.6:c.4650G>T	NP_000029.2:p.Glu1550Asp	236602	missense	0	0	0	0	-	-	-	BP1
NM_000038.6:c.4653A>G	NP_000029.2:p.Lys1551=	1097069	synonymous	0	0	0	0	-	-	-	BP4, BP7
NM_000038.6:c.4657G>A	NP_000029.2:p.Ala1553Thr	469974	missense	0	0	0	0	-	-	-	BP1
NM_000038.6:c.4658C>T	NP_000029.2:p.Ala1553Val	559953	missense	0	0	0.01	0	-	-	-	BP1
NM_000038.6:c.4663A>G	NP_000029.2:p.Lys1555Glu	1035875	missense	0	0	0	0	-	-	-	BP1
NM_000038.6:c.4665A>G	NP_000029.2:p.Lys1555=	825082	synonymous	0	0	0	0	-	-	-	BP4, BP7
NM_000038.6:c.4666A>T	NP_000029.2:p.Thr1556Ser	1001543	missense	0	0	0	0	-	-	-	BP1
NM_000038.6:c.4666A>G	NP_000029.2:p.Thr1556Ala	577215	missense	0	0	0	0	-	-	-	BP1
NM_000038.6:c.4667C>G	NP_000029.2:p.Thr1556Ser	844169	missense	0	0	0	0	-	-	-	BP1
NM_000038.6:c.4667C>T	NP_000029.2:p.Thr1556Ile	579464	missense	0	0	0	0	-	-	-	BP1
NM_000038.6:c.4667C>A	NP_000029.2:p.Thr1556Asn	490281	missense	0	0	0	0	-	-	-	BP1
NM_000038.6:c.4668T>C	NP_000029.2:p.Thr1556=	996295	synonymous	0	0	0	0	-	-	-	BP4, BP7
NM_000038.6:c.4668T>G	NP_000029.2:p.Thr1556=	482489	synonymous	0	0	0	0	-	-	-	BP4, BP7
NM_000038.6:c.4670_4678dup	NP_000029.2:p.Ser1559_Glu1560insValAspSer	825086	inframe	-	-	-	-	-	-	-
NM_000038.6:c.4669A>T	NP_000029.2:p.Ile1557Phe	486747	missense	0	0	0	0	-	-	-	BP1
NM_000038.6:c.4669A>G	NP_000029.2:p.Ile1557Val	245712	missense	0	0	0	0	-	-	-	BP1
NM_000038.6:c.4670T>C	NP_000029.2:p.Ile1557Thr	660648	missense	0	0	0	0	-	-	-	BP1
NM_000038.6:c.4670T>G	NP_000029.2:p.Ile1557Ser	576540	missense	0	0	0	0	-	-	-	BP1
NM_000038.6:c.4670T>A	NP_000029.2:p.Ile1557Asn	489456	missense	0	0	0	0	-	-	-	BP1
NM_000038.6:c.4671T>C	NP_000029.2:p.Ile1557=	1171939	synonymous	0	0	0	0	-	-	-	BP4, BP7
NM_000038.6:c.4676C>T	NP_000029.2:p.Ser1559Phe	236603	missense	0	0	0	0	-	-	-	BP1
NM_000038.6:c.4680A>G	NP_000029.2:p.Glu1560=	1027589	synonymous	0	0	0	0	-	-	-	BP4, BP7
NM_000038.6:c.4682A>G	NP_000029.2:p.Lys1561Arg	849229	missense	0	0	0	0	-	-	-	BP1
NM_000038.6:c.4683G>T	NP_000029.2:p.Lys1561Asn	537447	missense	0	0	0	0	-	-	-	BP1
NM_000038.6:c.4683G>A	NP_000029.2:p.Lys1561=	378948	synonymous	0	0	0	0	-	-	-	BP4, BP7
NM_000038.6:c.4685A>G	NP_000029.2:p.Asp1562Gly	825094	missense	0	0	0	0	-	-	-	BP1
NM_000038.6:c.4686C>T	NP_000029.2:p.Asp1562=	384532	synonymous	0	0	0	0	-	-	-	BP4, BP7
NM_000038.6:c.4687C>G	NP_000029.2:p.Leu1563Val	559952	missense	0	0	0	0	-	-	-	BP1
NM_000038.6:c.4688T>C	NP_000029.2:p.Leu1563Pro	1051199	missense	0	0	0	0	-	-	-	BP1
NM_000038.6:c.4689A>C	NP_000029.2:p.Leu1563=	825097	synonymous	0	0	0	0	-	-	-	BP4, BP7
NM_000038.6:c.4689A>G	NP_000029.2:p.Leu1563=	490283	synonymous	0	0	0	0	-	-	-	BP4, BP7
NM_000038.6:c.4690T>C	NP_000029.2:p.Leu1564=	416747	synonymous	0	0	0	0	-	-	-	BP4, BP7
NM_000038.6:c.4692A>C	NP_000029.2:p.Leu1564Phe	411544	missense	0	0	0	0	-	-	-	BP1
NM_000038.6:c.4693G>C	NP_000029.2:p.Asp1565His	1006247	missense	0	0	0	0	-	-	-	BP1
NM_000038.6:c.4693G>T	NP_000029.2:p.Asp1565Tyr	495363	missense	0	0	0	0	-	-	-	BP1
NM_000038.6:c.4693G>A	NP_000029.2:p.Asp1565Asn	495362	missense	0	0	0	0	-	-	-	BP1
NM_000038.6:c.4694A>G	NP_000029.2:p.Asp1565Gly	572966	missense	0	0	0	0	-	-	-	BP1
NM_000038.6:c.4695T>C	NP_000029.2:p.Asp1565=	825105	synonymous	0	0	0	0	-	-	-	BP4, BP7
NM_000038.6:c.4696G>C	NP_000029.2:p.Asp1566His	482249	missense	0	0	0	0	-	-	-	BP1
NM_000038.6:c.4713_4714insGAT	NP_000029.2:p.Asp1571dup	825118	inframe	-	-	-	-	-	-	-
NM_000038.6:c.4702G>C	NP_000029.2:p.Asp1568His	469976	missense	0	0	0	0	-	-	-	BP1
NM_000038.6:c.4711_4713del	NP_000029.2:p.Asp1571del	143006	inframe	0	0	0	0	-	-	-	BP4
NM_000038.6:c.4704T>C	NP_000029.2:p.Asp1568=	482367	synonymous	0	0	0	0	-	-	-	BP4, BP7
NM_000038.6:c.4705G>A	NP_000029.2:p.Asp1569Asn	233934	missense	0	0	0	0	-	-	-	BP1
NM_000038.6:c.4706A>G	NP_000029.2:p.Asp1569Gly	419638	missense	0	0	0	0	-	-	-	BP1
NM_000038.6:c.4707T>C	NP_000029.2:p.Asp1569=	1082031	synonymous	0	0	0	0	-	-	-	BP4, BP7
NM_000038.6:c.4709A>G	NP_000029.2:p.Asp1570Gly	127297	missense	0	0	0	0	-	-	-	BP1
NM_000038.6:c.4710T>C	NP_000029.2:p.Asp1570=	825117	synonymous	0	0	0	0	-	-	-	BP4, BP7
NM_000038.6:c.4710T>A	NP_000029.2:p.Asp1570Glu	233211	missense	0	0	0	0	-	-	-	BP1
NM_000038.6:c.4711G>C	NP_000029.2:p.Asp1571His	1015655	missense	0	0	0	0	-	-	-	BP1
NM_000038.6:c.4714A>T	NP_000029.2:p.Ile1572Phe	482393	missense	0	0	0	0	-	-	-	BP1
NM_000038.6:c.4715T>G	NP_000029.2:p.Ile1572Ser	1331975	missense	0	0	0	0	-	-	-	BP1
NM_000038.6:c.4715T>C	NP_000029.2:p.Ile1572Thr	216166	missense	0	0	0	0	-	-	-	BP1
NM_000038.6:c.4721T>C	NP_000029.2:p.Ile1574Thr	1053360	missense	0	0	0	0	-	-	-	BP1
NM_000038.6:c.4723C>T	NP_000029.2:p.Leu1575=	389553	synonymous	0	0	0	0	-	-	-	BP4, BP7
NM_000038.6:c.4724T>C	NP_000029.2:p.Leu1575Pro	953402	missense	0	0	0	0	-	-	-	BP1
NM_000038.6:c.4725A>G	NP_000029.2:p.Leu1575=	389098	synonymous	0	0	0	0	-	-	-	BP4, BP7
NM_000038.6:c.4728A>G	NP_000029.2:p.Glu1576=	1142955	synonymous	0	0	0	0	-	-	-	BP4, BP7
NM_000038.6:c.4732T>C	NP_000029.2:p.Cys1578Arg	639656	missense	0	0	0	0	-	-	-	BP1
NM_000038.6:c.4732T>G	NP_000029.2:p.Cys1578Gly	140839	missense	0	0	0	0	-	-	-	BP1
NM_000038.6:c.4735A>T	NP_000029.2:p.Ile1579Phe	246402	missense	0	0	0	0	-	-	-	BP1
NM_000038.6:c.4735A>G	NP_000029.2:p.Ile1579Val	141684	missense	0	0	0	0	-	-	-	BP1
NM_000038.6:c.4736T>C	NP_000029.2:p.Ile1579Thr	1047925	missense	0	0	0	0	-	-	-	BP1
NM_000038.6:c.4736T>G	NP_000029.2:p.Ile1579Ser	825134	missense	0	0	0	0	-	-	-	BP1
NM_000038.6:c.4739T>C	NP_000029.2:p.Ile1580Thr	665553	missense	0	0	0	0	-	-	-	BP1
NM_000038.6:c.4740T>C	NP_000029.2:p.Ile1580=	416762	synonymous	0	0	0	0	-	-	-	BP4, BP7
NM_000038.6:c.4742C>G	NP_000029.2:p.Ser1581Cys	643977	missense	0	0	0	0	-	-	-	BP1
NM_000038.6:c.4742C>T	NP_000029.2:p.Ser1581Phe	487051	missense	0	0	0	0	-	-	-	BP1
NM_000038.6:c.4743T>C	NP_000029.2:p.Ser1581=	928003	synonymous	0	0	0	0	-	-	-	BP4, BP7
NM_000038.6:c.4744G>A	NP_000029.2:p.Ala1582Thr	1002807	missense	0	0	0	0	-	-	-	BP1
NM_000038.6:c.4745C>T	NP_000029.2:p.Ala1582Val	1003903	missense	0	0	0	0	-	-	-	BP1
NM_000038.6:c.4747A>G	NP_000029.2:p.Met1583Val	640694	missense	0	0	0	0	-	-	-	BP1
NM_000038.6:c.4750C>G	NP_000029.2:p.Pro1584Ala	1014518	missense	0	0	0	0	-	-	-	BP1
NM_000038.6:c.4752A>G	NP_000029.2:p.Pro1584=	785716	synonymous	0	0	0	0	-	-	-	BP4, BP7
NM_000038.6:c.4752A>C	NP_000029.2:p.Pro1584=	485102	synonymous	0	0	0	0	-	-	-	BP4, BP7
NM_000038.6:c.4754C>G	NP_000029.2:p.Thr1585Arg	490284	missense	0	0	0	0	-	-	-	BP1
NM_000038.6:c.4755A>G	NP_000029.2:p.Thr1585=	1343445	synonymous	0	0	0	0	-	-	-	BP4, BP7
NM_000038.6:c.4757A>T	NP_000029.2:p.Lys1586Met	231392	missense	0	0	0	0	-	-	-	BP1
NM_000038.6:c.4758G>A	NP_000029.2:p.Lys1586=	416756	synonymous	0	0	0	0	-	-	-	BP4, BP7
NM_000038.6:c.4761A>G	NP_000029.2:p.Ser1587=	487045	synonymous	0	0	0	0	-	-	-	BP4, BP7
NM_000038.6:c.4761A>C	NP_000029.2:p.Ser1587=	215563	synonymous	0	0	0	0	-	-	-	BP4, BP7
NM_000038.6:c.4764A>T	NP_000029.2:p.Ser1588=	490285	synonymous	0	0	0	0	-	-	-	BP4, BP7
NM_000038.6:c.4765C>A	NP_000029.2:p.Arg1589Ser	933161	missense	0	0	0	0	-	-	-	BP1
NM_000038.6:c.4765C>T	NP_000029.2:p.Arg1589Cys	188075	missense	0	0	0	0	-	-	-	BP1
NM_000038.6:c.4765C>G	NP_000029.2:p.Arg1589Gly	142201	missense	0	0	0	0	-	-	-	BP1
NM_000038.6:c.4766G>T	NP_000029.2:p.Arg1589Leu	660029	missense	0	0	0	0	-	-	-	BP1
NM_000038.6:c.4766G>A	NP_000029.2:p.Arg1589His	127298	missense	0	0	0	0	-	-	-	BP1
NM_000038.6:c.4768A>G	NP_000029.2:p.Lys1590Glu	236606	missense	0	0	0	0	-	-	-	BP1
NM_000038.6:c.4770A>G	NP_000029.2:p.Lys1590=	486738	synonymous	0	0	0	0	-	-	-	BP4, BP7
NM_000038.6:c.4772C>G	NP_000029.2:p.Ala1591Gly	825162	missense	0	0	0	0	-	-	-	BP1
NM_000038.6:c.4774A>C	NP_000029.2:p.Lys1592Gln	1043925	missense	0	0	0	0	-	-	-	BP1
NM_000038.6:c.4776A>G	NP_000029.2:p.Lys1592=	236608	synonymous	0	0	0	0	-	-	-	BP4, BP7
NM_000038.6:c.4779G>A	NP_000029.2:p.Lys1593=	416721	synonymous	0	0	0	0	-	-	-	BP4, BP7
NM_000038.6:c.4780C>T	NP_000029.2:p.Pro1594Ser	421894	missense	0	0	0	0	-	-	-	BP1
NM_000038.6:c.4781C>T	NP_000029.2:p.Pro1594Leu	1051712	missense	0	0	0	0	-	-	-	BP1
NM_000038.6:c.4782A>G	NP_000029.2:p.Pro1594=	1089602	synonymous	0	0	0	0	-	-	-	BP4, BP7
NM_000038.6:c.4783G>T	NP_000029.2:p.Ala1595Ser	411531	missense	0	0	0	0	-	-	-	BP1
NM_000038.6:c.4783G>C	NP_000029.2:p.Ala1595Pro	236609	missense	0	0	0	0	-	-	-	BP1
NM_000038.6:c.4785C>T	NP_000029.2:p.Ala1595=	1090659	synonymous	0	0	0	0	-	-	-	BP4, BP7
NM_000038.6:c.4787A>G	NP_000029.2:p.Gln1596Arg	651022	missense	0	0	0	0	-	-	-	BP1
NM_000038.6:c.4787A>C	NP_000029.2:p.Gln1596Pro	628902	missense	0	0	0	0	-	-	-	BP1
NM_000038.6:c.4792G>A	NP_000029.2:p.Ala1598Thr	825175	missense	0	0	0	0	-	-	-	BP1
NM_000038.6:c.4794T>G	NP_000029.2:p.Ala1598=	1080624	synonymous	0	0	0	0	-	-	-	BP4, BP7
NM_000038.6:c.4800A>T	NP_000029.2:p.Lys1600Asn	184904	missense	0	0	0	0	-	-	-	BP1
NM_000038.6:c.4802T>C	NP_000029.2:p.Leu1601Ser	489458	missense	0	0	0	0	-	-	-	BP1
NM_000038.6:c.4803A>C	NP_000029.2:p.Leu1601Phe	921027	missense	0	0	0	0	-	-	-	BP1
NM_000038.6:c.4804C>G	NP_000029.2:p.Pro1602Ala	957903	missense	0	0	0	0	-	-	-	BP1
NM_000038.6:c.4804C>T	NP_000029.2:p.Pro1602Ser	629234	missense	0	0	0	0	-	-	-	BP1
NM_000038.6:c.4804_4806delinsACA	NP_000029.2:p.Pro1602Thr	489459	missense	-	-	-	-	-	-	-	BP1
NM_000038.6:c.4805C>T	NP_000029.2:p.Pro1602Leu	927143	missense	0	0	0	0	-	-	-	BP1
NM_000038.6:c.4805C>A	NP_000029.2:p.Pro1602His	802144	missense	0	0	0	0	-	-	-	BP1
NM_000038.6:c.4807C>T	NP_000029.2:p.Pro1603Ser	959295	missense	0	0	0	0	-	-	-	BP1
NM_000038.6:c.4810C>T	NP_000029.2:p.Pro1604Ser	482521	missense	0	0	0	0	-	-	-	BP1
NM_000038.6:c.4811C>G	NP_000029.2:p.Pro1604Arg	232299	missense	0	0	0	0	-	-	-	BP1
NM_000038.6:c.4813G>C	NP_000029.2:p.Val1605Leu	854134	missense	0	0	0	0	-	-	-	BP1
NM_000038.6:c.4813G>A	NP_000029.2:p.Val1605Met	438880	missense	0	0	0	0	-	-	-	BP1
NM_000038.6:c.4814T>C	NP_000029.2:p.Val1605Ala	644157	missense	0	0	0	0	-	-	-	BP1
NM_000038.6:c.4815G>A	NP_000029.2:p.Val1605=	411451	synonymous	0	0	0	0	-	-	-	BP4, BP7
NM_000038.6:c.4816G>A	NP_000029.2:p.Ala1606Thr	922977	missense	0	0	0	0	-	-	-	BP1
NM_000038.6:c.4816G>T	NP_000029.2:p.Ala1606Ser	825202	missense	0	0	0	0	-	-	-	BP1
NM_000038.6:c.4817C>A	NP_000029.2:p.Ala1606Glu	944884	missense	0	0	0	0	-	-	-	BP1
NM_000038.6:c.4818A>G	NP_000029.2:p.Ala1606=	631331	synonymous	0	0	0	0	-	-	-	BP4, BP7
NM_000038.6:c.4819A>G	NP_000029.2:p.Arg1607Gly	664995	missense	0	0	0	0	-	-	-	BP1
NM_000038.6:c.4821G>A	NP_000029.2:p.Arg1607=	1118149	synonymous	0	0	0	0	-	-	-	BP4, BP7
NM_000038.6:c.4826C>A	NP_000029.2:p.Pro1609Gln	1002960	missense	0	0	0	0	-	-	-	BP1
NM_000038.6:c.4826C>G	NP_000029.2:p.Pro1609Arg	835752	missense	0	0	0	0	-	-	-	BP1
NM_000038.6:c.4827A>G	NP_000029.2:p.Pro1609=	490286	synonymous	0	0	0	0	-	-	-	BP4, BP7
NM_000038.6:c.4828A>T	NP_000029.2:p.Ser1610Cys	825211	missense	0	0	0	0	-	-	-	BP1
NM_000038.6:c.4828A>G	NP_000029.2:p.Ser1610Gly	141124	missense	0	0	0.01	0	-	-	-	BP1
NM_000038.6:c.4830T>G	NP_000029.2:p.Ser1610Arg	825216	missense	0	0	0	0	-	-	-	BP1
NM_000038.6:c.4833G>C	NP_000029.2:p.Gln1611His	584674	missense	0	0	0	0	-	-	-	BP1
NM_000038.6:c.4833G>A	NP_000029.2:p.Gln1611=	350412	synonymous	0	0	0	0	-	-	-	BP4, BP7
NM_000038.6:c.4834C>A	NP_000029.2:p.Leu1612Met	947238	missense	0	0	0	0	-	-	-	BP1
NM_000038.6:c.4837C>T	NP_000029.2:p.Pro1613Ser	411491	missense	0	0	0	0	-	-	-	BP1
NM_000038.6:c.4838C>T	NP_000029.2:p.Pro1613Leu	825219	missense	0	0	0	0	-	-	-	BP1
NM_000038.6:c.4840G>A	NP_000029.2:p.Val1614Met	482430	missense	0	0	0	0	-	-	-	BP1
NM_000038.6:c.4841T>C	NP_000029.2:p.Val1614Ala	825222	missense	0	0	0	0	-	-	-	BP1
NM_000038.6:c.4842G>A	NP_000029.2:p.Val1614=	763341	synonymous	0	0	0	0	-	-	-	BP4, BP7
NM_000038.6:c.4843T>C	NP_000029.2:p.Tyr1615His	825224	missense	0	0	0	0	-	-	-	BP1
NM_000038.6:c.4844A>G	NP_000029.2:p.Tyr1615Cys	246450	missense	0	0	0	0	-	-	-	BP1
NM_000038.6:c.4846A>C	NP_000029.2:p.Lys1616Gln	469978	missense	0	0	0	0	-	-	-	BP1
NM_000038.6:c.4847A>T	NP_000029.2:p.Lys1616Ile	469979	missense	0	0	0	0	-	-	-	BP1
NM_000038.6:c.4850_4855del	NP_000029.2:p.Leu1617_Leu1618del	371929	inframe	-	-	-	-	-	-	-
NM_000038.6:c.4849C>G	NP_000029.2:p.Leu1617Val	469980	missense	0	0	0	0	-	-	-	BP1
NM_000038.6:c.4852C>G	NP_000029.2:p.Leu1618Val	489460	missense	0	0	0	0	-	-	-	BP1
NM_000038.6:c.4853T>G	NP_000029.2:p.Leu1618Arg	841586	missense	0	0	0	0	-	-	-	BP1
NM_000038.6:c.4854A>G	NP_000029.2:p.Leu1618=	537670	synonymous	0	0	0	0	-	-	-	BP4, BP7
NM_000038.6:c.4856C>A	NP_000029.2:p.Pro1619Gln	469981	missense	0	0	0	0	-	-	-	BP1
NM_000038.6:c.4857A>G	NP_000029.2:p.Pro1619=	416742	synonymous	0	0	0	0	-	-	-	BP4, BP7
NM_000038.6:c.4858T>G	NP_000029.2:p.Ser1620Ala	482453	missense	0	0	0	0	-	-	-	BP1
NM_000038.6:c.4860A>G	NP_000029.2:p.Ser1620=	1158247	synonymous	0	0	0	0	-	-	-	BP4, BP7
NM_000038.6:c.4863A>G	NP_000029.2:p.Gln1621=	629959	synonymous	0	0	0	0	-	-	-	BP4, BP7
NM_000038.6:c.4865A>G	NP_000029.2:p.Asn1622Ser	1301388	missense	0	0	0	0	-	-	-	BP1
NM_000038.6:c.4867A>C	NP_000029.2:p.Arg1623=	389914	synonymous	0	0	0	0	-	-	-	BP4, BP7
NM_000038.6:c.4869G>A	NP_000029.2:p.Arg1623=	1142849	synonymous	0	0	0	0	-	-	-	BP4, BP7
NM_000038.6:c.4875A>T	NP_000029.2:p.Gln1625His	APC_001005	missense	0	0	0	0	-	-	-	BP1
NM_000038.6:c.4876C>T	NP_000029.2:p.Pro1626Ser	233742	missense	0	0	0	0	-	-	-	BP1
NM_000038.6:c.4877C>A	NP_000029.2:p.Pro1626His	1037046	missense	0	0	0	0	-	-	-	BP1
NM_000038.6:c.4879C>A	NP_000029.2:p.Gln1627Lys	537506	missense	0	0	0	0	-	-	-	BP1
NM_000038.6:c.4881A>C	NP_000029.2:p.Gln1627His	920204	missense	0	0	0	0	-	-	-	BP1
NM_000038.6:c.4881A>T	NP_000029.2:p.Gln1627His	841694	missense	0	0	0	0	-	-	-	BP1
NM_000038.6:c.4883A>C	NP_000029.2:p.Lys1628Thr	660095	missense	0	0	0	0	-	-	-	BP1
NM_000038.6:c.4885C>G	NP_000029.2:p.His1629Asp	517285	missense	0	0	0	0	-	-	-	BP1
NM_000038.6:c.4886A>C	NP_000029.2:p.His1629Pro	578347	missense	0	0	0	0	-	-	-	BP1
NM_000038.6:c.4886A>G	NP_000029.2:p.His1629Arg	423224	missense	0	0	0	0	-	-	-	BP1
NM_000038.6:c.4888G>A	NP_000029.2:p.Val1630Ile	570472	missense	0	0	0	0	-	-	-	BP1
NM_000038.6:c.4891A>T	NP_000029.2:p.Ser1631Cys	233845	missense	0	0	0	0	-	-	-	BP1
NM_000038.6:c.4893T>C	NP_000029.2:p.Ser1631=	132688	synonymous	0	0	0	0	-	-	-	BP4, BP7
NM_000038.6:c.4898C>A	NP_000029.2:p.Thr1633Lys	537555	missense	0	0	0	0	-	-	-	BP1
NM_000038.6:c.4898C>T	NP_000029.2:p.Thr1633Ile	422439	missense	0	0	0	0	-	-	-	BP1
NM_000038.6:c.4900C>G	NP_000029.2:p.Pro1634Ala	127300	missense	0	0	0	0	-	-	-	BP1
NM_000038.6:c.4901C>T	NP_000029.2:p.Pro1634Leu	482266	missense	0	0	0	0	-	-	-	BP1
NM_000038.6:c.4902G>A	NP_000029.2:p.Pro1634=	231514	synonymous	0	0	0	0	-	-	-	BP4, BP7
NM_000038.6:c.4905G>A	NP_000029.2:p.Gly1635=	135704	synonymous	0	0	0	0	-	-	-	BP4, BP7
NM_000038.6:c.4906G>T	NP_000029.2:p.Asp1636Tyr	183069	missense	0	0	0	0	-	-	-	BP1
NM_000038.6:c.4908T>C	NP_000029.2:p.Asp1636=	482373	synonymous	0	0	0	0	-	-	-	BP4, BP7
NM_000038.6:c.4909G>A	NP_000029.2:p.Asp1637Asn	1037892	missense	0	0	0	0	-	-	-	BP1
NM_000038.6:c.4909G>C	NP_000029.2:p.Asp1637His	993041	missense	0	0	0	0	-	-	-	BP1
NM_000038.6:c.4912A>G	NP_000029.2:p.Met1638Val	857366	missense	0	0	0	0	-	-	-	BP1
NM_000038.6:c.4913T>C	NP_000029.2:p.Met1638Thr	231898	missense	0	0	0	0	-	-	-	BP1
NM_000038.6:c.4914G>A	NP_000029.2:p.Met1638Ile	1172116	missense	0	0	0	0	-	-	-	BP1
NM_000038.6:c.4917A>G	NP_000029.2:p.Pro1639=	490289	synonymous	0	0	0	0	-	-	-	BP4, BP7
NM_000038.6:c.4918C>G	NP_000029.2:p.Arg1640Gly	1171429	missense	0	0	0	0	-	-	-	BP1
NM_000038.6:c.4918C>T	NP_000029.2:p.Arg1640Trp	142246	missense	0	0	0	0	-	-	-	BP1
NM_000038.6:c.4919G>T	NP_000029.2:p.Arg1640Leu	825288	missense	0	0	0	0	-	-	-	BP1
NM_000038.6:c.4919G>A	NP_000029.2:p.Arg1640Gln	133531	missense	0	0	0	0	-	-	-	BP1
NM_000038.6:c.4920G>A	NP_000029.2:p.Arg1640=	923192	synonymous	0	0	0	0	-	-	-	BP4, BP7
NM_000038.6:c.4920G>T	NP_000029.2:p.Arg1640=	825292	synonymous	0	0	0	0	-	-	-	BP4, BP7
NM_000038.6:c.4920G>C	NP_000029.2:p.Arg1640=	825291	synonymous	0	0	0	0	-	-	-	BP4, BP7
NM_000038.6:c.4921G>C	NP_000029.2:p.Val1641Leu	482483	missense	0	0	0	0	-	-	-	BP1
NM_000038.6:c.4921G>A	NP_000029.2:p.Val1641Met	411547	missense	0	0	0	0	-	-	-	BP1
NM_000038.6:c.4924T>G	NP_000029.2:p.Tyr1642Asp	482394	missense	0	0	0	0	-	-	-	BP1
NM_000038.6:c.4928G>T	NP_000029.2:p.Cys1643Phe	469983	missense	0	0	0	0	-	-	-	BP1
NM_000038.6:c.4928G>A	NP_000029.2:p.Cys1643Tyr	216167	missense	0	0	0	0	-	-	-	BP1
NM_000038.6:c.4932T>G	NP_000029.2:p.Val1644=	469984	synonymous	0	0	0	0	-	-	-	BP4, BP7
NM_000038.6:c.4939A>G	NP_000029.2:p.Thr1647Ala	1054598	missense	0	0	0	0	-	-	-	BP1
NM_000038.6:c.4939A>T	NP_000029.2:p.Thr1647Ser	232583	missense	0	0	0	0	-	-	-	BP1
NM_000038.6:c.4941A>C	NP_000029.2:p.Thr1647=	469985	synonymous	0	0	0	0	-	-	-	BP4, BP7
NM_000038.6:c.4941A>G	NP_000029.2:p.Thr1647=	232986	synonymous	0	0	0	0	-	-	-	BP4, BP7
NM_000038.6:c.4944T>C	NP_000029.2:p.Pro1648=	762233	synonymous	0	0	0	0	-	-	-	BP4, BP7
NM_000038.6:c.4945A>G	NP_000029.2:p.Ile1649Val	537531	missense	0	0	0	0	-	-	-	BP1
NM_000038.6:c.4947A>C	NP_000029.2:p.Ile1649=	759629	synonymous	0	0	0	0	-	-	-	BP4, BP7
NM_000038.6:c.4948A>T	NP_000029.2:p.Asn1650Tyr	949271	missense	0	0	0	0	-	-	-	BP1
NM_000038.6:c.4949A>G	NP_000029.2:p.Asn1650Ser	1051201	missense	0	0	0	0	-	-	-	BP1
NM_000038.6:c.4956C>T	NP_000029.2:p.Ser1652=	926917	synonymous	0	0	0	0	-	-	-	BP4, BP7
NM_000038.6:c.4958C>T	NP_000029.2:p.Thr1653Ile	485148	missense	0	0	0	0	-	-	-	BP1
NM_000038.6:c.4963_4977del	NP_000029.2:p.Thr1655_Asp1659del	921772	inframe	-	-	-	-	-	-	-
NM_000038.6:c.4962T>G	NP_000029.2:p.Ala1654=	825326	synonymous	0	0	0	0	-	-	-	BP4, BP7
NM_000038.6:c.4962T>C	NP_000029.2:p.Ala1654=	220814	synonymous	0	0	0	0	-	-	-	BP4, BP7
NM_000038.6:c.4963A>G	NP_000029.2:p.Thr1655Ala	236610	missense	0	0	0	0	-	-	-	BP1
NM_000038.6:c.4964C>T	NP_000029.2:p.Thr1655Ile	825329	missense	0	0	0	0	-	-	-	BP1
NM_000038.6:c.4965A>G	NP_000029.2:p.Thr1655=	219989	synonymous	0	0	0	0	-	-	-	BP4, BP7
NM_000038.6:c.4965A>C	NP_000029.2:p.Thr1655=	215565	synonymous	0	0	0	0	-	-	-	BP4, BP7
NM_000038.6:c.4966_4967delinsAG	NP_000029.2:p.Ser1656=	918747	synonymous	-	-	-	-	-	-	-
NM_000038.6:c.4966T>C	NP_000029.2:p.Ser1656Pro	665180	missense	0	0	0	0	-	-	-	BP1
NM_000038.6:c.4968T>C	NP_000029.2:p.Ser1656=	919910	synonymous	0	0	0	0	-	-	-	BP4, BP7
NM_000038.6:c.4969C>T	NP_000029.2:p.Leu1657=	1109281	synonymous	0	0	0	0	-	-	-	BP4, BP7
NM_000038.6:c.4969C>G	NP_000029.2:p.Leu1657Val	482435	missense	0	0	0	0	-	-	-	BP1
NM_000038.6:c.4971A>G	NP_000029.2:p.Leu1657=	1133902	synonymous	0	0	0	0	-	-	-	BP4, BP7
NM_000038.6:c.4972A>C	NP_000029.2:p.Ser1658Arg	928193	missense	0	0	0	0	-	-	-	BP1
NM_000038.6:c.4973G>C	NP_000029.2:p.Ser1658Thr	632641	missense	0	0	0	0	-	-	-	BP1
NM_000038.6:c.5003_5004insTCTAACAATCGAATCCCCTCCAAATGA	NP_000029.2:p.Asp1659_Asn1667dup	419228	inframe	-	-	-	-	-	-	-
NM_000038.6:c.4978C>T	NP_000029.2:p.Leu1660=	1121855	synonymous	0	0	0	0	-	-	-	BP4, BP7
NM_000038.6:c.4979T>C	NP_000029.2:p.Leu1660Pro	825339	missense	0	0	0	0	-	-	-	BP1
NM_000038.6:c.4980A>G	NP_000029.2:p.Leu1660=	215566	synonymous	0	0	0	0	-	-	-	BP4, BP7
NM_000038.6:c.4984A>G	NP_000029.2:p.Ile1662Val	537460	missense	0	0	0	0	-	-	-	BP1
NM_000038.6:c.4986C>G	NP_000029.2:p.Ile1662Met	411377	missense	0	0	0	0	-	-	-	BP1
NM_000038.6:c.4986C>T	NP_000029.2:p.Ile1662=	231025	synonymous	0	0	0	0	-	-	-	BP4, BP7
NM_000038.6:c.4987G>A	NP_000029.2:p.Glu1663Lys	216168	missense	0	0	0	0	-	-	-	BP1
NM_000038.6:c.4989A>T	NP_000029.2:p.Glu1663Asp	655826	missense	0	0	0	0	-	-	-	BP1
NM_000038.6:c.4989A>G	NP_000029.2:p.Glu1663=	215567	synonymous	0	0	0	0	-	-	-	BP4, BP7
NM_000038.6:c.4992C>T	NP_000029.2:p.Ser1664=	70120	synonymous	0	0	0	0	-	-	-	BP4, BP7
NM_000038.6:c.4993C>T	NP_000029.2:p.Pro1665Ser	1006663	missense	0	0	0	0	-	-	-	BP1
NM_000038.6:c.4993C>G	NP_000029.2:p.Pro1665Ala	651065	missense	0	0	0	0	-	-	-	BP1
NM_000038.6:c.4994C>T	NP_000029.2:p.Pro1665Leu	1172278	missense	0	0	0	0	-	-	-	BP1
NM_000038.6:c.4994C>A	NP_000029.2:p.Pro1665His	802145	missense	0	0	0	0	-	-	-	BP1
NM_000038.6:c.4997C>G	NP_000029.2:p.Pro1666Arg	482472	missense	0	0	0	0	-	-	-	BP1
NM_000038.6:c.4999A>C	NP_000029.2:p.Asn1667His	1036085	missense	0	0	0	0	-	-	-	BP1
NM_000038.6:c.4999A>G	NP_000029.2:p.Asn1667Asp	490290	missense	0	0	0	0	-	-	-	BP1
NM_000038.6:c.5000A>G	NP_000029.2:p.Asn1667Ser	825363	missense	0	0	0	0	-	-	-	BP1
NM_000038.6:c.5001T>A	NP_000029.2:p.Asn1667Lys	429050	missense	0	0	0	0	-	-	-	BP1
NM_000038.6:c.5003A>G	NP_000029.2:p.Glu1668Gly	653217	missense	0	0	0	0	-	-	-	BP1
NM_000038.6:c.5009C>T	NP_000029.2:p.Ala1670Val	135705	missense	0	0	0	0	-	-	-	BP1
NM_000038.6:c.5010T>C	NP_000029.2:p.Ala1670=	921390	synonymous	0	0	0	0	-	-	-	BP4, BP7
NM_000038.6:c.5011G>A	NP_000029.2:p.Ala1671Thr	411500	missense	0	0	0	0	-	-	-	BP1
NM_000038.6:c.5011G>C	NP_000029.2:p.Ala1671Pro	141244	missense	0	0	0	0	-	-	-	BP1
NM_000038.6:c.5017G>A	NP_000029.2:p.Glu1673Lys	127301	missense	0	0	0	0	-	-	-	BP1
NM_000038.6:c.5018A>G	NP_000029.2:p.Glu1673Gly	655278	missense	0	0	0	0	-	-	-	BP1
NM_000038.6:c.5019A>G	NP_000029.2:p.Glu1673=	627940	synonymous	0	0	0	0	-	-	-	BP4, BP7
NM_000038.6:c.5020G>A	NP_000029.2:p.Gly1674Arg	584675	missense	0	0	0	0	-	-	-	BP1
NM_000038.6:c.5021G>A	NP_000029.2:p.Gly1674Glu	1058153	missense	0	0	0	0	-	-	-	BP1
NM_000038.6:c.5021G>C	NP_000029.2:p.Gly1674Ala	630006	missense	0	0	0	0	-	-	-	BP1
NM_000038.6:c.5022A>G	NP_000029.2:p.Gly1674=	756364	synonymous	0	0	0	0	-	-	-	BP4, BP7
NM_000038.6:c.5025T>C	NP_000029.2:p.Val1675=	537692	synonymous	0	0	0	0	-	-	-	BP4, BP7
NM_000038.6:c.5025T>G	NP_000029.2:p.Val1675=	229746	synonymous	0	0	0	0	-	-	-	BP4, BP7
NM_000038.6:c.5026_5028del	NP_000029.2:p.Arg1676del	411414	inframe	0	0	0	0	-	-	-	BP4
NM_000038.6:c.5026A>G	NP_000029.2:p.Arg1676Gly	127302	missense	0	0	0	0	-	-	-	BP1
NM_000038.6:c.5027G>A	NP_000029.2:p.Arg1676Lys	489461	missense	0	0	0	0	-	-	-	BP1
NM_000038.6:c.5027G>C	NP_000029.2:p.Arg1676Thr	141548	missense	0	0	0	0	-	-	-	BP1
NM_000038.6:c.5030G>A	NP_000029.2:p.Gly1677Glu	1332420	missense	0	0	0	0	-	-	-	BP1
NM_000038.6:c.5031A>G	NP_000029.2:p.Gly1677=	236612	synonymous	0	0	0	0	-	-	-	BP4, BP7
NM_000038.6:c.5033_5035del	NP_000029.2:p.Gly1678del	229988	inframe	0	0	0	0	-	-	-	BP4
NM_000038.6:c.5033_5034delinsAA	NP_000029.2:p.Gly1678Glu	1047386	missense	-	-	-	-	-	-	-	BP1
NM_000038.6:c.5033G>A	NP_000029.2:p.Gly1678Glu	630899	missense	0	0	0	0	-	-	-	BP1
NM_000038.6:c.5034G>A	NP_000029.2:p.Gly1678=	42243	synonymous	0	0	0	0	-	-	-	BP4, BP7
NM_000038.6:c.5038C>G	NP_000029.2:p.Gln1680Glu	657857	missense	0	0	0	0	-	-	-	BP1
NM_000038.6:c.5042C>T	NP_000029.2:p.Ser1681Leu	231258	missense	0	0	0	0	-	-	-	BP1
NM_000038.6:c.5043A>G	NP_000029.2:p.Ser1681=	825395	synonymous	0	0	0	0	-	-	-	BP4, BP7
NM_000038.6:c.5050T>C	NP_000029.2:p.Phe1684Leu	350413	missense	0	0	0	0	-	-	-	BP1
NM_000038.6:c.5051T>C	NP_000029.2:p.Phe1684Ser	850938	missense	0	0	0	0	-	-	-	BP1
NM_000038.6:c.5052T>C	NP_000029.2:p.Phe1684=	469988	synonymous	0	0	0	0	-	-	-	BP4, BP7
NM_000038.6:c.5055A>T	NP_000029.2:p.Glu1685Asp	825407	missense	0	0	0	0	-	-	-	BP1
NM_000038.6:c.5060G>A	NP_000029.2:p.Arg1687Gln	411515	missense	0	0	0	0	-	-	-	BP1
NM_000038.6:c.5062G>A	NP_000029.2:p.Asp1688Asn	933607	missense	0	0	0	0	-	-	-	BP1
NM_000038.6:c.5063A>T	NP_000029.2:p.Asp1688Val	1054183	missense	0	0	0	0	-	-	-	BP1
NM_000038.6:c.5065A>G	NP_000029.2:p.Thr1689Ala	489462	missense	0	0	0	0	-	-	-	BP1
NM_000038.6:c.5066C>T	NP_000029.2:p.Thr1689Ile	469989	missense	0	0	0	0	-	-	-	BP1
NM_000038.6:c.5066C>A	NP_000029.2:p.Thr1689Asn	423347	missense	0	0	0	0	-	-	-	BP1
NM_000038.6:c.5067C>G	NP_000029.2:p.Thr1689=	537635	synonymous	0	0	0	0	-	-	-	BP4, BP7
NM_000038.6:c.5067C>A	NP_000029.2:p.Thr1689=	490291	synonymous	0	0	0	0	-	-	-	BP4, BP7
NM_000038.6:c.5067C>T	NP_000029.2:p.Thr1689=	486756	synonymous	0	0	0	0	-	-	-	BP4, BP7
NM_000038.6:c.5068A>G	NP_000029.2:p.Ile1690Val	411511	missense	0	0	0	0	-	-	-	BP1
NM_000038.6:c.5071C>T	NP_000029.2:p.Pro1691Ser	1018206	missense	0	0	0	0	-	-	-	BP1
NM_000038.6:c.5071C>A	NP_000029.2:p.Pro1691Thr	419787	missense	0	0	0	0	-	-	-	BP1
NM_000038.6:c.5072C>T	NP_000029.2:p.Pro1691Leu	411520	missense	0	0	0	0	-	-	-	BP1
NM_000038.6:c.5074A>G	NP_000029.2:p.Thr1692Ala	825417	missense	0	0	0	0	-	-	-	BP1
NM_000038.6:c.5075C>G	NP_000029.2:p.Thr1692Arg	482520	missense	0	0	0	0	-	-	-	BP1
NM_000038.6:c.5077G>A	NP_000029.2:p.Glu1693Lys	1013729	missense	0	0	0	0	-	-	-	BP1
NM_000038.6:c.5078A>G	NP_000029.2:p.Glu1693Gly	825419	missense	0	0	0	0	-	-	-	BP1
NM_000038.6:c.5080G>A	NP_000029.2:p.Gly1694Ser	801034	missense	0	0	0	0	-	-	-	BP1
NM_000038.6:c.5083A>G	NP_000029.2:p.Arg1695Gly	411445	missense	0	0	0	0	-	-	-	BP1
NM_000038.6:c.5085A>T	NP_000029.2:p.Arg1695Ser	489463	missense	0	0	0	0	-	-	-	BP1
NM_000038.6:c.5086A>G	NP_000029.2:p.Ser1696Gly	638969	missense	0	0	0	0	-	-	-	BP1
NM_000038.6:c.5089A>T	NP_000029.2:p.Thr1697Ser	1331902	missense	0	0	0	0	-	-	-	BP1
NM_000038.6:c.5089A>G	NP_000029.2:p.Thr1697Ala	232998	missense	0	0	0	0	-	-	-	BP1
NM_000038.6:c.5092G>A	NP_000029.2:p.Asp1698Asn	230437	missense	0	0	0	0	-	-	-	BP1
NM_000038.6:c.5097G>A	NP_000029.2:p.Glu1699=	633045	synonymous	0	0	0	0	-	-	-	BP4, BP7
NM_000038.6:c.5098G>C	NP_000029.2:p.Ala1700Pro	964536	missense	0	0	0	0	-	-	-	BP1
NM_000038.6:c.5098G>T	NP_000029.2:p.Ala1700Ser	576194	missense	0	0	0	0	-	-	-	BP1
NM_000038.6:c.5098G>A	NP_000029.2:p.Ala1700Thr	485156	missense	0	0	0	0	-	-	-	BP1
NM_000038.6:c.5099C>T	NP_000029.2:p.Ala1700Val	234162	missense	0	0	0	0	-	-	-	BP1
NM_000038.6:c.5101C>G	NP_000029.2:p.Gln1701Glu	628083	missense	0	0	0	0	-	-	-	BP1
NM_000038.6:c.5102_5104del	NP_000029.2:p.Gln1701_Gly1702delinsArg	489464	inframe	0	0	0	0	-	-	-	BP4
NM_000038.6:c.5103A>C	NP_000029.2:p.Gln1701His	951569	missense	0	0	0	0	-	-	-	BP1
NM_000038.6:c.5104G>A	NP_000029.2:p.Gly1702Arg	230774	missense	0	0	0	0	-	-	-	BP1
NM_000038.6:c.5105G>A	NP_000029.2:p.Gly1702Glu	184169	missense	0	0	0	0	-	-	-	BP1
NM_000038.6:c.5107G>A	NP_000029.2:p.Gly1703Arg	927485	missense	0	0	0	0	-	-	-	BP1
NM_000038.6:c.5108G>C	NP_000029.2:p.Gly1703Ala	133532	missense	0	0	0	0	-	-	-	BP1
NM_000038.6:c.5111A>G	NP_000029.2:p.Lys1704Arg	924224	missense	0	0	0	0	-	-	-	BP1
NM_000038.6:c.5113A>G	NP_000029.2:p.Thr1705Ala	469990	missense	0	0	0	0	-	-	-	BP1
NM_000038.6:c.5114C>T	NP_000029.2:p.Thr1705Ile	420818	missense	0	0	0	0	-	-	-	BP1
NM_000038.6:c.5114C>G	NP_000029.2:p.Thr1705Ser	231351	missense	0	0	0	0	-	-	-	BP1
NM_000038.6:c.5115C>T	NP_000029.2:p.Thr1705=	490292	synonymous	0	0	0	0	-	-	-	BP4, BP7
NM_000038.6:c.5115C>G	NP_000029.2:p.Thr1705=	220587	synonymous	0	0	0	0	-	-	-	BP4, BP7
NM_000038.6:c.5116T>A	NP_000029.2:p.Ser1706Thr	APC_001795	missense	0	0	0	0	-	-	-	BP1
NM_000038.6:c.5116T>C	NP_000029.2:p.Ser1706Pro	924017	missense	0	0	0	0	-	-	-	BP1
NM_000038.6:c.5118A>G	NP_000029.2:p.Ser1706=	801035	synonymous	0	0	0	0	-	-	-	BP4, BP7
NM_000038.6:c.5119T>C	NP_000029.2:p.Ser1707Pro	574199	missense	0	0	0	0	-	-	-	BP1
NM_000038.6:c.5120C>T	NP_000029.2:p.Ser1707Phe	825464	missense	0	0	0	0	-	-	-	BP1
NM_000038.6:c.5122G>C	NP_000029.2:p.Val1708Leu	1010431	missense	0	0	0	0	-	-	-	BP1
NM_000038.6:c.5123T>A	NP_000029.2:p.Val1708Glu	919682	missense	0	0	0	0	-	-	-	BP1
NM_000038.6:c.5125A>G	NP_000029.2:p.Thr1709Ala	941949	missense	0	0	0	0	-	-	-	BP1
NM_000038.6:c.5125A>T	NP_000029.2:p.Thr1709Ser	469991	missense	0	0	0	0	-	-	-	BP1
NM_000038.6:c.5126C>T	NP_000029.2:p.Thr1709Ile	649664	missense	0	0	0	0	-	-	-	BP1
NM_000038.6:c.5127C>G	NP_000029.2:p.Thr1709=	1118255	synonymous	0	0	0	0	-	-	-	BP4, BP7
NM_000038.6:c.5128A>G	NP_000029.2:p.Ile1710Val	537500	missense	0	0	0	0	-	-	-	BP1
NM_000038.6:c.5136A>G	NP_000029.2:p.Glu1712=	469992	synonymous	0	0	0	0	-	-	-	BP4, BP7
NM_000038.6:c.5137T>C	NP_000029.2:p.Leu1713=	490293	synonymous	0	0	0	0	-	-	-	BP4, BP7
NM_000038.6:c.5138T>C	NP_000029.2:p.Leu1713Ser	127303	missense	0	0	0	0	-	-	-	BP1
NM_000038.6:c.5140G>C	NP_000029.2:p.Asp1714His	216169	missense	0	0	0	0	-	-	-	BP1
NM_000038.6:c.5140G>A	NP_000029.2:p.Asp1714Asn	135706	missense	0	0	0	0	-	-	-	BP1
NM_000038.6:c.5141A>G	NP_000029.2:p.Asp1714Gly	825474	missense	0	0	0	0	-	-	-	BP1
NM_000038.6:c.5142T>A	NP_000029.2:p.Asp1714Glu	951071	missense	0	0	0	0	-	-	-	BP1
NM_000038.6:c.5145C>T	NP_000029.2:p.Asp1715=	485133	synonymous	0	0	0	0	-	-	-	BP4, BP7
NM_000038.6:c.5145C>G	NP_000029.2:p.Asp1715Glu	482454	missense	0	0	0	0	-	-	-	BP1
NM_000038.6:c.5147A>G	NP_000029.2:p.Asn1716Ser	411385	missense	0	0	0	0	-	-	-	BP1
NM_000038.6:c.5150A>T	NP_000029.2:p.Lys1717Ile	1001146	missense	0	0	0	0	-	-	-	BP1
NM_000038.6:c.5151A>C	NP_000029.2:p.Lys1717Asn	1017940	missense	0	0	0	0	-	-	-	BP1
NM_000038.6:c.5153_5155del	NP_000029.2:p.Ala1718del	825484	inframe	0	0	0	0	-	-	-	BP4
NM_000038.6:c.5151A>G	NP_000029.2:p.Lys1717=	482447	synonymous	0	0	0	0	-	-	-	BP4, BP7
NM_000038.6:c.5151_5152insATT	NP_000029.2:p.Lys1717_Ala1718insIle	185092	inframe	-	-	-	-	-	-	-
NM_000038.6:c.5153C>T	NP_000029.2:p.Ala1718Val	926382	missense	0	0	0	0	-	-	-	BP1
NM_000038.6:c.5154A>G	NP_000029.2:p.Ala1718=	825486	synonymous	0	0	0	0	-	-	-	BP4, BP7
NM_000038.6:c.5156A>G	NP_000029.2:p.Glu1719Gly	848081	missense	0	0	0	0	-	-	-	BP1
NM_000038.6:c.5156A>C	NP_000029.2:p.Glu1719Ala	566362	missense	0	0	0	0	-	-	-	BP1
NM_000038.6:c.5157G>C	NP_000029.2:p.Glu1719Asp	962586	missense	0	0	0	0	-	-	-	BP1
NM_000038.6:c.5158G>A	NP_000029.2:p.Glu1720Lys	487037	missense	0	0	0	0	-	-	-	BP1
NM_000038.6:c.5160A>G	NP_000029.2:p.Glu1720=	825493	synonymous	0	0	0	0	-	-	-	BP4, BP7
NM_000038.6:c.5161G>C	NP_000029.2:p.Gly1721Arg	582075	missense	0	0	0	0	-	-	-	BP1
NM_000038.6:c.5162G>T	NP_000029.2:p.Gly1721Val	629228	missense	0	0	0	0	-	-	-	BP1
NM_000038.6:c.5162G>A	NP_000029.2:p.Gly1721Asp	232982	missense	0	0	0	0	-	-	-	BP1
NM_000038.6:c.5164G>A	NP_000029.2:p.Asp1722Asn	997657	missense	0	0	0.01	0	-	-	-	BP1
NM_000038.6:c.5165A>G	NP_000029.2:p.Asp1722Gly	482277	missense	0	0	0	0	-	-	-	BP1
NM_000038.6:c.5167A>G	NP_000029.2:p.Ile1723Val	661458	missense	0	0	0	0	-	-	-	BP1
NM_000038.6:c.5169T>G	NP_000029.2:p.Ile1723Met	490294	missense	0	0	0	0	-	-	-	BP1
NM_000038.6:c.5170C>T	NP_000029.2:p.Leu1724Phe	825503	missense	0	0	0	0	-	-	-	BP1
NM_000038.6:c.5170C>G	NP_000029.2:p.Leu1724Val	41507	missense	0	0	0	0	-	-	-	BP1
NM_000038.6:c.5176G>A	NP_000029.2:p.Glu1726Lys	836648	missense	0	0	0	0	-	-	-	BP1
NM_000038.6:c.5176G>C	NP_000029.2:p.Glu1726Gln	628446	missense	0	0	0	0	-	-	-	BP1
NM_000038.6:c.5177A>G	NP_000029.2:p.Glu1726Gly	135707	missense	0	0	0	0	-	-	-	BP1
NM_000038.6:c.5178A>G	NP_000029.2:p.Glu1726=	184975	synonymous	0	0	0	0	-	-	-	BP4, BP7
NM_000038.6:c.5179T>A	NP_000029.2:p.Cys1727Ser	664879	missense	0	0	0	0	-	-	-	BP1
NM_000038.6:c.5179T>C	NP_000029.2:p.Cys1727Arg	236615	missense	0	0	0	0	-	-	-	BP1
NM_000038.6:c.5180G>A	NP_000029.2:p.Cys1727Tyr	1330116	missense	0	0	0	0	-	-	-	BP1
NM_000038.6:c.5180G>C	NP_000029.2:p.Cys1727Ser	825516	missense	0	0	0	0	-	-	-	BP1
NM_000038.6:c.5181C>T	NP_000029.2:p.Cys1727=	490296	synonymous	0	0	0	0	-	-	-	BP4, BP7
NM_000038.6:c.5181_5195del	NP_000029.2:p.Cys1727_Met1732delinsTrp	490295	inframe	-	-	-	-	-	-	-
NM_000038.6:c.5182A>G	NP_000029.2:p.Ile1728Val	1042148	missense	0	0	0	0	-	-	-	BP1
NM_000038.6:c.5188T>C	NP_000029.2:p.Ser1730Pro	928000	missense	0	0	0	0	-	-	-	BP1
NM_000038.6:c.5189C>G	NP_000029.2:p.Ser1730Cys	825520	missense	0	0	0	0	-	-	-	BP1
NM_000038.6:c.5189C>T	NP_000029.2:p.Ser1730Phe	219793	missense	0	0	0	0	-	-	-	BP1
NM_000038.6:c.5191G>A	NP_000029.2:p.Ala1731Thr	641374	missense	0	0	0	0	-	-	-	BP1
NM_000038.6:c.5192C>G	NP_000029.2:p.Ala1731Gly	232267	missense	0	0	0	0	-	-	-	BP1
NM_000038.6:c.5194A>T	NP_000029.2:p.Met1732Leu	627841	missense	0	0	0	0	-	-	-	BP1
NM_000038.6:c.5194A>G	NP_000029.2:p.Met1732Val	350414	missense	0	0	0	0	-	-	-	BP1
NM_000038.6:c.5197C>T	NP_000029.2:p.Pro1733Ser	482442	missense	0	0	0	0	-	-	-	BP1
NM_000038.6:c.5198C>T	NP_000029.2:p.Pro1733Leu	946110	missense	0	0	0	0	-	-	-	BP1
NM_000038.6:c.5201_5202delinsGT	NP_000029.2:p.Lys1734Ser	1018845	missense	-	-	-	-	-	-	-	BP1
NM_000038.6:c.5201A>G	NP_000029.2:p.Lys1734Arg	923711	missense	0	0	0	0	-	-	-	BP1
NM_000038.6:c.5201A>C	NP_000029.2:p.Lys1734Thr	517439	missense	0	0	0	0	-	-	-	BP1
NM_000038.6:c.5203G>C	NP_000029.2:p.Gly1735Arg	APC_001863	missense	0	0	0	0	-	-	-	BP1
NM_000038.6:c.5203G>A	NP_000029.2:p.Gly1735Arg	848800	missense	0	0	0	0	-	-	-	BP1
NM_000038.6:c.5205G>C	NP_000029.2:p.Gly1735=	704734	synonymous	0	0	0	0	-	-	-	BP4, BP7
NM_000038.6:c.5207A>G	NP_000029.2:p.Lys1736Arg	216170	missense	0	0	0	0	-	-	-	BP1
NM_000038.6:c.5208A>G	NP_000029.2:p.Lys1736=	668545	synonymous	0	0	0	0	-	-	-	BP4, BP7
NM_000038.6:c.5208A>C	NP_000029.2:p.Lys1736Asn	490298	missense	0	0	0	0	-	-	-	BP1
NM_000038.6:c.5210G>T	NP_000029.2:p.Ser1737Ile	840284	missense	0	0	0	0	-	-	-	BP1
NM_000038.6:c.5212C>T	NP_000029.2:p.His1738Tyr	1332053	missense	0	0	0	0	-	-	-	BP1
NM_000038.6:c.5212C>G	NP_000029.2:p.His1738Asp	579159	missense	0	0	0	0	-	-	-	BP1
NM_000038.6:c.5213A>G	NP_000029.2:p.His1738Arg	1062646	missense	0	0	0	0	-	-	-	BP1
NM_000038.6:c.5213A>T	NP_000029.2:p.His1738Leu	489465	missense	0	0	0	0	-	-	-	BP1
NM_000038.6:c.5213A>C	NP_000029.2:p.His1738Pro	188176	missense	0	0	0	0	-	-	-	BP1
NM_000038.6:c.5214C>T	NP_000029.2:p.His1738=	920708	synonymous	0	0	0	0	-	-	-	BP4, BP7
NM_000038.6:c.5214C>A	NP_000029.2:p.His1738Gln	825555	missense	0	0	0	0	-	-	-	BP1
NM_000038.6:c.5215A>C	NP_000029.2:p.Lys1739Gln	963303	missense	0	0	0	0	-	-	-	BP1
NM_000038.6:c.5216A>T	NP_000029.2:p.Lys1739Met	469993	missense	0	0	0	0	-	-	-	BP1
NM_000038.6:c.5216A>G	NP_000029.2:p.Lys1739Arg	184596	missense	0	0	0	0	-	-	-	BP1
NM_000038.6:c.5217G>A	NP_000029.2:p.Lys1739=	793425	synonymous	0	0	0	0	-	-	-	BP4, BP7
NM_000038.6:c.5218C>G	NP_000029.2:p.Pro1740Ala	631221	missense	0	0	0	0	-	-	-	BP1
NM_000038.6:c.5218C>A	NP_000029.2:p.Pro1740Thr	573474	missense	0	0	0	0	-	-	-	BP1
NM_000038.6:c.5218C>T	NP_000029.2:p.Pro1740Ser	469994	missense	0	0	0	0	-	-	-	BP1
NM_000038.6:c.5219C>T	NP_000029.2:p.Pro1740Leu	1041250	missense	0	0	0	0	-	-	-	BP1
NM_000038.6:c.5219C>A	NP_000029.2:p.Pro1740His	825557	missense	0	0	0	0	-	-	-	BP1
NM_000038.6:c.5222T>G	NP_000029.2:p.Phe1741Cys	801036	missense	0	0	0	0	-	-	-	BP1
NM_000038.6:c.5224C>T	NP_000029.2:p.Arg1742Cys	230908	missense	0	0	0	0	-	-	-	BP1
NM_000038.6:c.5225G>T	NP_000029.2:p.Arg1742Leu	489466	missense	0	0	0	0	-	-	-	BP1
NM_000038.6:c.5225G>A	NP_000029.2:p.Arg1742His	41508	missense	0	0	0	0	-	-	-	BP1
NM_000038.6:c.5227G>A	NP_000029.2:p.Val1743Met	1014500	missense	0	0	0	0	-	-	-	BP1
NM_000038.6:c.5229G>A	NP_000029.2:p.Val1743=	1159916	synonymous	0	0	0	0	-	-	-	BP4, BP7
NM_000038.6:c.5230A>C	NP_000029.2:p.Lys1744Gln	1006035	missense	0	0	0	0	-	-	-	BP1
NM_000038.6:c.5230A>G	NP_000029.2:p.Lys1744Glu	924014	missense	0	0	0	0	-	-	-	BP1
NM_000038.6:c.5232A>G	NP_000029.2:p.Lys1744=	378954	synonymous	0	0	0	0	-	-	-	BP4, BP7
NM_000038.6:c.5238_5240del	NP_000029.2:p.Ile1746del	576456	inframe	0	0	0	0	-	-	-	BP4
NM_000038.6:c.5236A>G	NP_000029.2:p.Ile1746Val	185312	missense	0	0	0	0	-	-	-	BP1
NM_000038.6:c.5237T>C	NP_000029.2:p.Ile1746Thr	945510	missense	0	0	0	0	-	-	-	BP1
NM_000038.6:c.5240T>C	NP_000029.2:p.Met1747Thr	221112	missense	0	0	0	0	-	-	-	BP1
NM_000038.6:c.5241G>A	NP_000029.2:p.Met1747Ile	411438	missense	0	0	0	0	-	-	-	BP1
NM_000038.6:c.5243A>G	NP_000029.2:p.Asp1748Gly	825585	missense	0	0	0	0	-	-	-	BP1
NM_000038.6:c.5244C>T	NP_000029.2:p.Asp1748=	490299	synonymous	0	0	0	0	-	-	-	BP4, BP7
NM_000038.6:c.5245C>G	NP_000029.2:p.Gln1749Glu	954900	missense	0	0	0	0	-	-	-	BP1
NM_000038.6:c.5246A>G	NP_000029.2:p.Gln1749Arg	1315669	missense	0	0	0	0	-	-	-	BP1
NM_000038.6:c.5247G>A	NP_000029.2:p.Gln1749=	628135	synonymous	0	0	0	0	-	-	-	BP4, BP7
NM_000038.6:c.5247G>T	NP_000029.2:p.Gln1749His	486737	missense	0	0	0	0	-	-	-	BP1
NM_000038.6:c.5249T>C	NP_000029.2:p.Val1750Ala	APC_001865	missense	0	0	0	0	-	-	-	BP1
NM_000038.6:c.5250C>T	NP_000029.2:p.Val1750=	184668	synonymous	0	0	0	0	-	-	-	BP4, BP7
NM_000038.6:c.5250C>G	NP_000029.2:p.Val1750=	136410	synonymous	0	0	0	0	-	-	-	BP4, BP7
NM_000038.6:c.5252A>C	NP_000029.2:p.Gln1751Pro	1038256	missense	0	0	0	0	-	-	-	BP1
NM_000038.6:c.5253G>A	NP_000029.2:p.Gln1751=	537623	synonymous	0	0	0	0	-	-	-	BP4, BP7
NM_000038.6:c.5254C>G	NP_000029.2:p.Gln1752Glu	1059798	missense	0	0	0	0	-	-	-	BP1
NM_000038.6:c.5255A>T	NP_000029.2:p.Gln1752Leu	486773	missense	0	0	0	0	-	-	-	BP1
NM_000038.6:c.5257G>A	NP_000029.2:p.Ala1753Thr	665391	missense	0	0	0	0	-	-	-	BP1
NM_000038.6:c.5257G>T	NP_000029.2:p.Ala1753Ser	186436	missense	0	0	0	0	-	-	-	BP1
NM_000038.6:c.5257G>C	NP_000029.2:p.Ala1753Pro	140893	missense	0	0	0	0	-	-	-	BP1
NM_000038.6:c.5261C>G	NP_000029.2:p.Ser1754Cys	949496	missense	0	0	0	0	-	-	-	BP1
NM_000038.6:c.5262T>A	NP_000029.2:p.Ser1754=	232511	synonymous	0	0	0	0	-	-	-	BP4, BP7
NM_000038.6:c.5263G>T	NP_000029.2:p.Ala1755Ser	181808	missense	0	0	0	0	-	-	-	BP1
NM_000038.6:c.5264C>T	NP_000029.2:p.Ala1755Val	236616	missense	0	0	0	0	-	-	-	BP1
NM_000038.6:c.5265G>T	NP_000029.2:p.Ala1755=	1114115	synonymous	0	0	0	0	-	-	-	BP4, BP7
NM_000038.6:c.5274_5275insTCT	NP_000029.2:p.Ser1758dup	924884	inframe	-	-	-	-	-	-	-
NM_000038.6:c.5265_5268delinsTGCG	NP_000029.2:p.Ser1756Ala	864178	missense	-	-	-	-	-	-	-	BP1
NM_000038.6:c.5265_5268delinsATCG	NP_000029.2:p.AlaSer1755=	439411	synonymous	-	-	-	-	-	-	-
NM_000038.6:c.5265G>A	NP_000029.2:p.Ala1755=	42244	synonymous	0	0	0	0	-	-	-	BP4, BP7
NM_000038.6:c.5266T>C	NP_000029.2:p.Ser1756Pro	952914	missense	0	0	0	0	-	-	-	BP1
NM_000038.6:c.5272_5274del	NP_000029.2:p.Ser1758del	482242	inframe	0	0	0	0	-	-	-	BP4
NM_000038.6:c.5267C>T	NP_000029.2:p.Ser1756Phe	482341	missense	0	0	0	0	-	-	-	BP1
NM_000038.6:c.5268T>A	NP_000029.2:p.Ser1756=	186718	synonymous	0	0	0	0	-	-	-	BP4, BP7
NM_000038.6:c.5268T>G	NP_000029.2:p.Ser1756=	42245	synonymous	0	0	0	0	-	-	-	BP4, BP7
NM_000038.6:c.5270C>G	NP_000029.2:p.Ser1757Cys	1171344	missense	0	0	0	0	-	-	-	BP1
NM_000038.6:c.5271T>C	NP_000029.2:p.Ser1757=	184535	synonymous	0	0	0	0	-	-	-	BP4, BP7
NM_000038.6:c.5272T>C	NP_000029.2:p.Ser1758Pro	851686	missense	0	0	0	0	-	-	-	BP1
NM_000038.6:c.5274T>C	NP_000029.2:p.Ser1758=	1172185	synonymous	0	0	0	0	-	-	-	BP4, BP7
NM_000038.6:c.5274T>A	NP_000029.2:p.Ser1758=	142238	synonymous	0	0	0	0	-	-	-	BP4, BP7
NM_000038.6:c.5276C>T	NP_000029.2:p.Ala1759Val	921024	missense	0	0	0	0	-	-	-	BP1
NM_000038.6:c.5280C>A	NP_000029.2:p.Pro1760=	490300	synonymous	0	0	0	0	-	-	-	BP4, BP7
NM_000038.6:c.5282A>C	NP_000029.2:p.Asn1761Thr	236617	missense	0	0	0	0	-	-	-	BP1
NM_000038.6:c.5282A>G	NP_000029.2:p.Asn1761Ser	219794	missense	0	0	0	0	-	-	-	BP1
NM_000038.6:c.5283C>G	NP_000029.2:p.Asn1761Lys	825615	missense	0	0	0	0	-	-	-	BP1
NM_000038.6:c.5283C>T	NP_000029.2:p.Asn1761=	469996	synonymous	0	0	0	0	-	-	-	BP4, BP7
NM_000038.6:c.5283C>A	NP_000029.2:p.Asn1761Lys	420851	missense	0	0	0	0	-	-	-	BP1
NM_000038.6:c.5284A>G	NP_000029.2:p.Lys1762Glu	573627	missense	0	0	0	0	-	-	-	BP1
NM_000038.6:c.5285A>C	NP_000029.2:p.Lys1762Thr	627696	missense	0	0	0	0	-	-	-	BP1
NM_000038.6:c.5285A>G	NP_000029.2:p.Lys1762Arg	537482	missense	0	0	0	0	-	-	-	BP1
NM_000038.6:c.5286A>C	NP_000029.2:p.Lys1762Asn	1017043	missense	0	0	0	0	-	-	-	BP1
NM_000038.6:c.5287A>G	NP_000029.2:p.Asn1763Asp	944980	missense	0	0	0	0	-	-	-	BP1
NM_000038.6:c.5288A>G	NP_000029.2:p.Asn1763Ser	919822	missense	0	0	0	0	-	-	-	BP1
NM_000038.6:c.5290C>G	NP_000029.2:p.Gln1764Glu	141021	missense	0	0	0	0	-	-	-	BP1
NM_000038.6:c.5291A>G	NP_000029.2:p.Gln1764Arg	1317490	missense	0	0	0	0	-	-	-	BP1
NM_000038.6:c.5292G>A	NP_000029.2:p.Gln1764=	chr5_006659	synonymous	0	0	0	0	-	-	-	BP4, BP7
NM_000038.6:c.5292G>C	NP_000029.2:p.Gln1764His	233903	missense	0	0	0	0	-	-	-	BP1
NM_000038.6:c.5293T>G	NP_000029.2:p.Leu1765Val	848232	missense	0	0	0	0	-	-	-	BP1
NM_000038.6:c.5296G>C	NP_000029.2:p.Asp1766His	825624	missense	0	0	0	0	-	-	-	BP1
NM_000038.6:c.5297A>G	NP_000029.2:p.Asp1766Gly	825625	missense	0	0	0	0	-	-	-	BP1
NM_000038.6:c.5298T>C	NP_000029.2:p.Asp1766=	380749	synonymous	0	0	0	0	-	-	-	BP4, BP7
NM_000038.6:c.5299G>C	NP_000029.2:p.Gly1767Arg	486736	missense	0	0	0	0	-	-	-	BP1
NM_000038.6:c.5300G>C	NP_000029.2:p.Gly1767Ala	936379	missense	0	0	0	0	-	-	-	BP1
NM_000038.6:c.5300G>A	NP_000029.2:p.Gly1767Asp	423629	missense	0	0	0	0	-	-	-	BP1
NM_000038.6:c.5302A>G	NP_000029.2:p.Lys1768Glu	127304	missense	0	0	0	0	-	-	-	BP1
NM_000038.6:c.5304G>A	NP_000029.2:p.Lys1768=	215568	synonymous	0	0	0	0	-	-	-	BP4, BP7
NM_000038.6:c.5305A>G	NP_000029.2:p.Lys1769Glu	927892	missense	0	0	0	0	-	-	-	BP1
NM_000038.6:c.5308A>G	NP_000029.2:p.Lys1770Glu	411356	missense	0	0	0	0	-	-	-	BP1
NM_000038.6:c.5309A>G	NP_000029.2:p.Lys1770Arg	428146	missense	0	0	0	0	-	-	-	BP1
NM_000038.6:c.5310G>T	NP_000029.2:p.Lys1770Asn	1035716	missense	0	0	0	0	-	-	-	BP1
NM_000038.6:c.5312A>G	NP_000029.2:p.Lys1771Arg	569102	missense	0	0	0	0	-	-	-	BP1
NM_000038.6:c.5314C>G	NP_000029.2:p.Pro1772Ala	918566	missense	0	0	0	0	-	-	-	BP1
NM_000038.6:c.5314C>T	NP_000029.2:p.Pro1772Ser	482434	missense	0	0	0	0	-	-	-	BP1
NM_000038.6:c.5315C>G	NP_000029.2:p.Pro1772Arg	495366	missense	0	0	0	0	-	-	-	BP1
NM_000038.6:c.5316A>G	NP_000029.2:p.Pro1772=	925224	synonymous	0	0	0	0	-	-	-	BP4, BP7
NM_000038.6:c.5317A>C	NP_000029.2:p.Thr1773Pro	1332383	missense	0	0	0	0	-	-	-	BP1
NM_000038.6:c.5317A>G	NP_000029.2:p.Thr1773Ala	847431	missense	0	0	0	0	-	-	-	BP1
NM_000038.6:c.5318C>T	NP_000029.2:p.Thr1773Ile	469997	missense	0	0	0	0	-	-	-	BP1
NM_000038.6:c.5319T>A	NP_000029.2:p.Thr1773=	469998	synonymous	0	0	0	0	-	-	-	BP4, BP7
NM_000038.6:c.5319T>C	NP_000029.2:p.Thr1773=	236618	synonymous	0	0	0	0	-	-	-	BP4, BP7
NM_000038.6:c.5320T>C	NP_000029.2:p.Ser1774Pro	843817	missense	0	0	0	0	-	-	-	BP1
NM_000038.6:c.5326G>C	NP_000029.2:p.Val1776Leu	631456	missense	0	0	0	0	-	-	-	BP1
NM_000038.6:c.5326G>A	NP_000029.2:p.Val1776Ile	490304	missense	0	0	0	0	-	-	-	BP1
NM_000038.6:c.5328A>G	NP_000029.2:p.Val1776=	1146357	synonymous	0	0	0	0	-	-	-	BP4, BP7
NM_000038.6:c.5331A>G	NP_000029.2:p.Lys1777=	486791	synonymous	0	0	0	0	-	-	-	BP4, BP7
NM_000038.6:c.5332C>A	NP_000029.2:p.Pro1778Thr	629118	missense	0	0	0	0	-	-	-	BP1
NM_000038.6:c.5333C>T	NP_000029.2:p.Pro1778Leu	950861	missense	0	0	0	0	-	-	-	BP1
NM_000038.6:c.5333C>G	NP_000029.2:p.Pro1778Arg	631302	missense	0	0	0	0	-	-	-	BP1
NM_000038.6:c.5335A>G	NP_000029.2:p.Ile1779Val	576430	missense	0	0	0	0	-	-	-	BP1
NM_000038.6:c.5336T>C	NP_000029.2:p.Ile1779Thr	181809	missense	0	0	0	0	-	-	-	BP1
NM_000038.6:c.5337A>G	NP_000029.2:p.Ile1779Met	411404	missense	0	0	0	0	-	-	-	BP1
NM_000038.6:c.5339C>T	NP_000029.2:p.Pro1780Leu	644758	missense	0	0	0	0	-	-	-	BP1
NM_000038.6:c.5339C>A	NP_000029.2:p.Pro1780Gln	246415	missense	0	0	0	0	-	-	-	BP1
NM_000038.6:c.5341C>G	NP_000029.2:p.Gln1781Glu	951512	missense	0	0	0	0	-	-	-	BP1
NM_000038.6:c.5342A>G	NP_000029.2:p.Gln1781Arg	1047224	missense	0	0	0	0	-	-	-	BP1
NM_000038.6:c.5344A>C	NP_000029.2:p.Asn1782His	825667	missense	0	0	0	0	-	-	-	BP1
NM_000038.6:c.5348C>G	NP_000029.2:p.Thr1783Ser	470000	missense	0	0	0	0	-	-	-	BP1
NM_000038.6:c.5348C>T	NP_000029.2:p.Thr1783Ile	236619	missense	0	0	0	0	-	-	-	BP1
NM_000038.6:c.5350G>A	NP_000029.2:p.Glu1784Lys	565391	missense	0	0	0	0	-	-	-	BP1
NM_000038.6:c.5356A>G	NP_000029.2:p.Arg1786Gly	482348	missense	0	0	0	0	-	-	-	BP1
NM_000038.6:c.5357G>C	NP_000029.2:p.Arg1786Thr	470001	missense	0	0	0	0	-	-	-	BP1
NM_000038.6:c.5357G>A	NP_000029.2:p.Arg1786Lys	411381	missense	0	0	0	0	-	-	-	BP1
NM_000038.6:c.5359A>G	NP_000029.2:p.Thr1787Ala	482403	missense	0	0	0	0	-	-	-	BP1
NM_000038.6:c.5360C>G	NP_000029.2:p.Thr1787Arg	579136	missense	0	0	0	0	-	-	-	BP1
NM_000038.6:c.5362C>A	NP_000029.2:p.Arg1788Ser	825677	missense	0	0	0	0	-	-	-	BP1
NM_000038.6:c.5362C>T	NP_000029.2:p.Arg1788Cys	233591	missense	0	0	0	0	-	-	-	BP1
NM_000038.6:c.5363G>A	NP_000029.2:p.Arg1788His	92348	missense	0	0	0	0	-	-	-	BP1
NM_000038.6:c.5365G>C	NP_000029.2:p.Val1789Leu	470002	missense	0	0	0	0	-	-	-	BP1
NM_000038.6:c.5366T>A	NP_000029.2:p.Val1789Glu	958970	missense	0	0	0	0	-	-	-	BP1
NM_000038.6:c.5367A>G	NP_000029.2:p.Val1789=	1116355	synonymous	0	0	0	0	-	-	-	BP4, BP7
NM_000038.6:c.5369G>A	NP_000029.2:p.Arg1790Lys	482389	missense	0	0	0	0	-	-	-	BP1
NM_000038.6:c.5372A>G	NP_000029.2:p.Lys1791Arg	825682	missense	0	0	0	0	-	-	-	BP1
NM_000038.6:c.5372A>C	NP_000029.2:p.Lys1791Thr	656325	missense	0	0	0	0	-	-	-	BP1
NM_000038.6:c.5374A>C	NP_000029.2:p.Asn1792His	83243	missense	0	0	0	0	-	-	-	BP1
NM_000038.6:c.5375A>G	NP_000029.2:p.Asn1792Ser	665012	missense	0	0	0	0	-	-	-	BP1
NM_000038.6:c.5376T>C	NP_000029.2:p.Asn1792=	378980	synonymous	0	0	0	0	-	-	-	BP4, BP7
NM_000038.6:c.5376T>A	NP_000029.2:p.Asn1792Lys	83244	missense	0	0	0	0	-	-	-	BP1
NM_000038.6:c.5377G>A	NP_000029.2:p.Ala1793Thr	825684	missense	0	0	0	0	-	-	-	BP1
NM_000038.6:c.5377G>C	NP_000029.2:p.Ala1793Pro	629537	missense	0	0	0	0	-	-	-	BP1
NM_000038.6:c.5378C>T	NP_000029.2:p.Ala1793Val	926719	missense	0	0	0	0	-	-	-	BP1
NM_000038.6:c.5378C>A	NP_000029.2:p.Ala1793Glu	489467	missense	0	0	0	0	-	-	-	BP1
NM_000038.6:c.5378C>G	NP_000029.2:p.Ala1793Gly	233560	missense	0	0	0	0	-	-	-	BP1
NM_000038.6:c.5379A>G	NP_000029.2:p.Ala1793=	825686	synonymous	0	0	0	0	-	-	-	BP4, BP7
NM_000038.6:c.5380G>C	NP_000029.2:p.Asp1794His	1057016	missense	0	0	0	0	-	-	-	BP1
NM_000038.6:c.5381A>G	NP_000029.2:p.Asp1794Gly	489468	missense	0	0	0	0	-	-	-	BP1
NM_000038.6:c.5381A>T	NP_000029.2:p.Asp1794Val	470003	missense	0	0	0	0	-	-	-	BP1
NM_000038.6:c.5382C>T	NP_000029.2:p.Asp1794=	490306	synonymous	0	0	0	0	-	-	-	BP4, BP7
NM_000038.6:c.5382C>A	NP_000029.2:p.Asp1794Glu	411543	missense	0	0	0	0	-	-	-	BP1
NM_000038.6:c.5385A>T	NP_000029.2:p.Ser1795=	1123770	synonymous	0	0	0	0	-	-	-	BP4, BP7
NM_000038.6:c.5386A>G	NP_000029.2:p.Lys1796Glu	482237	missense	0	0	0	0	-	-	-	BP1
NM_000038.6:c.5387A>T	NP_000029.2:p.Lys1796Ile	967920	missense	0	0	0	0	-	-	-	BP1
NM_000038.6:c.5390A>G	NP_000029.2:p.Asn1797Ser	643011	missense	0	0	0	0	-	-	-	BP1
NM_000038.6:c.5392A>C	NP_000029.2:p.Asn1798His	438881	missense	0	0	0	0	-	-	-	BP1
NM_000038.6:c.5392A>G	NP_000029.2:p.Asn1798Asp	41532	missense	0	0	0	0	-	-	-	BP1
NM_000038.6:c.5399A>G	NP_000029.2:p.Asn1800Ser	233507	missense	0	0	0	0	-	-	-	BP1
NM_000038.6:c.5400T>C	NP_000029.2:p.Asn1800=	701367	synonymous	0	0	0	0	-	-	-	BP4, BP7
NM_000038.6:c.5401G>T	NP_000029.2:p.Ala1801Ser	482523	missense	0	0	0	0	-	-	-	BP1
NM_000038.6:c.5402C>T	NP_000029.2:p.Ala1801Val	232899	missense	0	0	0	0	-	-	-	BP1
NM_000038.6:c.5403T>C	NP_000029.2:p.Ala1801=	388133	synonymous	0	0	0	0	-	-	-	BP4, BP7
NM_000038.6:c.5404G>A	NP_000029.2:p.Glu1802Lys	920674	missense	0	0	0	0	-	-	-	BP1
NM_000038.6:c.5404G>C	NP_000029.2:p.Glu1802Gln	490307	missense	0	0	0	0	-	-	-	BP1
NM_000038.6:c.5406G>C	NP_000029.2:p.Glu1802Asp	411523	missense	0	0	0	0	-	-	-	BP1
NM_000038.6:c.5408G>C	NP_000029.2:p.Arg1803Thr	581396	missense	0	0	0	0	-	-	-	BP1
NM_000038.6:c.5409A>T	NP_000029.2:p.Arg1803Ser	918713	missense	0	0	0	0	-	-	-	BP1
NM_000038.6:c.5409A>G	NP_000029.2:p.Arg1803=	537601	synonymous	0	0	0	0	-	-	-	BP4, BP7
NM_000038.6:c.5417C>T	NP_000029.2:p.Ser1806Leu	489469	missense	0	0	0	0	-	-	-	BP1
NM_000038.6:c.5418A>G	NP_000029.2:p.Ser1806=	825714	synonymous	0	0	0	0	-	-	-	BP4, BP7
NM_000038.6:c.5419G>C	NP_000029.2:p.Asp1807His	1051697	missense	0	0	0	0	-	-	-	BP1
NM_000038.6:c.5420A>G	NP_000029.2:p.Asp1807Gly	216171	missense	0	0	0	0	-	-	-	BP1
NM_000038.6:c.5424_5426del	NP_000029.2:p.Asn1808del	141776	inframe	0	0	0	0	-	-	-	BP4
NM_000038.6:c.5421C>T	NP_000029.2:p.Asp1807=	487055	synonymous	0	0	0	0	-	-	-	BP4, BP7
NM_000038.6:c.5422A>G	NP_000029.2:p.Asn1808Asp	649088	missense	0	0	0	0	-	-	-	BP1
NM_000038.6:c.5424C>A	NP_000029.2:p.Asn1808Lys	482368	missense	0	0	0	0	-	-	-	BP1
NM_000038.6:c.5424C>T	NP_000029.2:p.Asn1808=	231814	synonymous	0	0	0	0	-	-	-	BP4, BP7
NM_000038.6:c.5425A>G	NP_000029.2:p.Lys1809Glu	825724	missense	0	0	0	0	-	-	-	BP1
NM_000038.6:c.5426A>G	NP_000029.2:p.Lys1809Arg	411424	missense	0	0	0	0	-	-	-	BP1
NM_000038.6:c.5429A>G	NP_000029.2:p.Asp1810Gly	927005	missense	0	0	0	0	-	-	-	BP1
NM_000038.6:c.5430T>G	NP_000029.2:p.Asp1810Glu	188182	missense	0	0	0	0	-	-	-	BP1
NM_000038.6:c.5431T>G	NP_000029.2:p.Ser1811Ala	482492	missense	0	0	0	0	-	-	-	BP1
NM_000038.6:c.5431T>C	NP_000029.2:p.Ser1811Pro	438882	missense	0	0	0	0	-	-	-	BP1
NM_000038.6:c.5432C>T	NP_000029.2:p.Ser1811Leu	411473	missense	0	0	0	0	-	-	-	BP1
NM_000038.6:c.5434A>G	NP_000029.2:p.Lys1812Glu	482292	missense	0	0	0	0	-	-	-	BP1
NM_000038.6:c.5441A>C	NP_000029.2:p.Gln1814Pro	955983	missense	0	0	0	0	-	-	-	BP1
NM_000038.6:c.5441A>G	NP_000029.2:p.Gln1814Arg	186448	missense	0	0	0	0	-	-	-	BP1
NM_000038.6:c.5442G>T	NP_000029.2:p.Gln1814His	490308	missense	0	0	0	0	-	-	-	BP1
NM_000038.6:c.5443A>G	NP_000029.2:p.Asn1815Asp	841441	missense	0	0	0	0	-	-	-	BP1
NM_000038.6:c.5445T>C	NP_000029.2:p.Asn1815=	825738	synonymous	0	0	0	0	-	-	-	BP4, BP7
NM_000038.6:c.5451A>G	NP_000029.2:p.Lys1817=	428114	synonymous	0	0	0	0	-	-	-	BP4, BP7
NM_000038.6:c.5458T>A	NP_000029.2:p.Ser1820Thr	825749	missense	0	0	0	0	-	-	-	BP1
NM_000038.6:c.5458T>G	NP_000029.2:p.Ser1820Ala	470007	missense	0	0	0	0	-	-	-	BP1
NM_000038.6:c.5459C>T	NP_000029.2:p.Ser1820Phe	411421	missense	0	0	0	0	-	-	-	BP1
NM_000038.6:c.5459C>G	NP_000029.2:p.Ser1820Cys	411338	missense	0	0	0	0	-	-	-	BP1
NM_000038.6:c.5465_5466delinsAA	NP_000029.2:p.Val1822Glu	963607	missense	-	-	-	-	-	-	-	BP1
NM_000038.6:c.5465T>G	NP_000029.2:p.Val1822Gly	231079	missense	0	0	0	0	-	-	-	BP1
NM_000038.6:c.5465T>A	NP_000029.2:p.Val1822Asp	21030	missense	0	0	0	0	-	-	-	BP1
NM_000038.6:c.5467T>C	NP_000029.2:p.Phe1823Leu	1171433	missense	0	0	0	0	-	-	-	BP1
NM_000038.6:c.5471A>G	NP_000029.2:p.Asn1824Ser	922003	missense	0	0	0	0	-	-	-	BP1
NM_000038.6:c.5472T>C	NP_000029.2:p.Asn1824=	233746	synonymous	0	0	0	0	-	-	-	BP4, BP7
NM_000038.6:c.5473G>T	NP_000029.2:p.Asp1825Tyr	559951	missense	0	0	0	0	-	-	-	BP1
NM_000038.6:c.5474A>T	NP_000029.2:p.Asp1825Val	537568	missense	0	0	0	0	-	-	-	BP1
NM_000038.6:c.5474A>G	NP_000029.2:p.Asp1825Gly	487043	missense	0	0	0.01	0	-	-	-	BP1
NM_000038.6:c.5475T>C	NP_000029.2:p.Asp1825=	470006	synonymous	0	0	0	0	-	-	-	BP4, BP7
NM_000038.6:c.5476A>G	NP_000029.2:p.Lys1826Glu	411464	missense	0	0	0	0	-	-	-	BP1
NM_000038.6:c.5477A>G	NP_000029.2:p.Lys1826Arg	571599	missense	0	0	0	0	-	-	-	BP1
NM_000038.6:c.5478G>T	NP_000029.2:p.Lys1826Asn	642818	missense	0	0	0	0	-	-	-	BP1
NM_000038.6:c.5478G>C	NP_000029.2:p.Lys1826Asn	559945	missense	0	0	0	0	-	-	-	BP1
NM_000038.6:c.5478G>A	NP_000029.2:p.Lys1826=	470008	synonymous	0	0	0	0	-	-	-	BP4, BP7
NM_000038.6:c.5479C>G	NP_000029.2:p.Leu1827Val	537439	missense	0	0	0	0	-	-	-	BP1
NM_000038.6:c.5479C>T	NP_000029.2:p.Leu1827Phe	232816	missense	0	0	0	0	-	-	-	BP1
NM_000038.6:c.5480T>C	NP_000029.2:p.Leu1827Pro	926879	missense	0	0	0	0	-	-	-	BP1
NM_000038.6:c.5480T>A	NP_000029.2:p.Leu1827His	835166	missense	0	0	0	0	-	-	-	BP1
NM_000038.6:c.5481C>T	NP_000029.2:p.Leu1827=	470009	synonymous	0	0	0	0	-	-	-	BP4, BP7
NM_000038.6:c.5481C>A	NP_000029.2:p.Leu1827=	380240	synonymous	0	0	0	0	-	-	-	BP4, BP7
NM_000038.6:c.5483C>T	NP_000029.2:p.Pro1828Leu	954898	missense	0	0	0	0	-	-	-	BP1
NM_000038.6:c.5485A>C	NP_000029.2:p.Asn1829His	1054016	missense	0	0	0	0	-	-	-	BP1
NM_000038.6:c.5485A>G	NP_000029.2:p.Asn1829Asp	861411	missense	0	0	0	0	-	-	-	BP1
NM_000038.6:c.5485A>T	NP_000029.2:p.Asn1829Tyr	187460	missense	0	0	0	0	-	-	-	BP1
NM_000038.6:c.5486A>G	NP_000029.2:p.Asn1829Ser	419113	missense	0	0	0	0	-	-	-	BP1
NM_000038.6:c.5490T>C	NP_000029.2:p.Asn1830=	1082963	synonymous	0	0	0	0	-	-	-	BP4, BP7
NM_000038.6:c.5490T>G	NP_000029.2:p.Asn1830Lys	486753	missense	0	0	0	0	-	-	-	BP1
NM_000038.6:c.5491G>C	NP_000029.2:p.Glu1831Gln	859592	missense	0	0	0	0	-	-	-	BP1
NM_000038.6:c.5491G>A	NP_000029.2:p.Glu1831Lys	489470	missense	0	0	0	0	-	-	-	BP1
NM_000038.6:c.5494G>A	NP_000029.2:p.Asp1832Asn	921945	missense	0	0	0	0	-	-	-	BP1
NM_000038.6:c.5495A>G	NP_000029.2:p.Asp1832Gly	537532	missense	0	0	0	0	-	-	-	BP1
NM_000038.6:c.5496T>C	NP_000029.2:p.Asp1832=	749773	synonymous	0	0	0	0	-	-	-	BP4, BP7
NM_000038.6:c.5501_5506del	NP_000029.2:p.Val1834_Arg1835del	141574	inframe	-	-	-	-	-	-	-
NM_000038.6:c.5499A>G	NP_000029.2:p.Arg1833=	490309	synonymous	0	0	0	0	-	-	-	BP4, BP7
NM_000038.6:c.5500G>A	NP_000029.2:p.Val1834Ile	470010	missense	0	0	0	0	-	-	-	BP1
NM_000038.6:c.5502C>T	NP_000029.2:p.Val1834=	629991	synonymous	0	0	0	0	-	-	-	BP4, BP7
NM_000038.6:c.5503A>G	NP_000029.2:p.Arg1835Gly	246257	missense	0	0	0	0	-	-	-	BP1
NM_000038.6:c.5506G>A	NP_000029.2:p.Gly1836Arg	236620	missense	0	0	0	0	-	-	-	BP1
NM_000038.6:c.5507G>C	NP_000029.2:p.Gly1836Ala	1319313	missense	0	0	0	0	-	-	-	BP1
NM_000038.6:c.5507G>T	NP_000029.2:p.Gly1836Val	630994	missense	0	0	0	0	-	-	-	BP1
NM_000038.6:c.5510G>A	NP_000029.2:p.Ser1837Asn	942700	missense	0	0	0	0	-	-	-	BP1
NM_000038.6:c.5510G>C	NP_000029.2:p.Ser1837Thr	645529	missense	0	0	0	0	-	-	-	BP1
NM_000038.6:c.5515G>T	NP_000029.2:p.Ala1839Ser	83245	missense	0	0	0	0	-	-	-	BP1
NM_000038.6:c.5517T>A	NP_000029.2:p.Ala1839=	1126500	synonymous	0	0	0	0	-	-	-	BP4, BP7
NM_000038.6:c.5521G>T	NP_000029.2:p.Asp1841Tyr	83246	missense	0	0	0	0	-	-	-	BP1
NM_000038.6:c.5523T>C	NP_000029.2:p.Asp1841=	924910	synonymous	0	0	0	0	-	-	-	BP4, BP7
NM_000038.6:c.5524T>A	NP_000029.2:p.Ser1842Thr	232546	missense	0	0	0	0	-	-	-	BP1
NM_000038.6:c.5526A>G	NP_000029.2:p.Ser1842=	537632	synonymous	0	0	0	0	-	-	-	BP4, BP7
NM_000038.6:c.5527C>T	NP_000029.2:p.Pro1843Ser	482272	missense	0	0	0	0	-	-	-	BP1
NM_000038.6:c.5527C>A	NP_000029.2:p.Pro1843Thr	470012	missense	0	0	0	0	-	-	-	BP1
NM_000038.6:c.5528C>T	NP_000029.2:p.Pro1843Leu	127306	missense	0	0	0	0	-	-	-	BP1
NM_000038.6:c.5529T>A	NP_000029.2:p.Pro1843=	416764	synonymous	0	0	0	0	-	-	-	BP4, BP7
NM_000038.6:c.5530C>T	NP_000029.2:p.His1844Tyr	923391	missense	0	0	0	0	-	-	-	BP1
NM_000038.6:c.5533C>T	NP_000029.2:p.His1845Tyr	411499	missense	0	0	0	0	-	-	-	BP1
NM_000038.6:c.5534A>G	NP_000029.2:p.His1845Arg	1319597	missense	0	0	0	0	-	-	-	BP1
NM_000038.6:c.5539A>G	NP_000029.2:p.Thr1847Ala	233212	missense	0	0	0	0	-	-	-	BP1
NM_000038.6:c.5540C>T	NP_000029.2:p.Thr1847Met	470013	missense	0	0	0	0	-	-	-	BP1
NM_000038.6:c.5541G>A	NP_000029.2:p.Thr1847=	416716	synonymous	0	0	0	0	-	-	-	BP4, BP7
NM_000038.6:c.5542C>A	NP_000029.2:p.Pro1848Thr	482413	missense	0	0	0	0	-	-	-	BP1
NM_000038.6:c.5543C>A	NP_000029.2:p.Pro1848His	1009488	missense	0	0	0	0	-	-	-	BP1
NM_000038.6:c.5543C>T	NP_000029.2:p.Pro1848Leu	825818	missense	0	0	0	0	-	-	-	BP1
NM_000038.6:c.5543C>G	NP_000029.2:p.Pro1848Arg	537424	missense	0	0	0	0	-	-	-	BP1
NM_000038.6:c.5544T>C	NP_000029.2:p.Pro1848=	825820	synonymous	0	0	0	0	-	-	-	BP4, BP7
NM_000038.6:c.5545A>G	NP_000029.2:p.Ile1849Val	643093	missense	0	0	0	0	-	-	-	BP1
NM_000038.6:c.5546T>C	NP_000029.2:p.Ile1849Thr	654506	missense	0	0	0	0	-	-	-	BP1
NM_000038.6:c.5554A>C	NP_000029.2:p.Thr1852Pro	652427	missense	0	0	0	0	-	-	-	BP1
NM_000038.6:c.5555C>G	NP_000029.2:p.Thr1852Ser	1043793	missense	0	0	0	0	-	-	-	BP1
NM_000038.6:c.5557C>T	NP_000029.2:p.Pro1853Ser	629123	missense	0	0	0	0	-	-	-	BP1
NM_000038.6:c.5559T>C	NP_000029.2:p.Pro1853=	825827	synonymous	0	0	0	0	-	-	-	BP4, BP7
NM_000038.6:c.5566T>C	NP_000029.2:p.Phe1856Leu	630996	missense	0	0	0	0	-	-	-	BP1
NM_000038.6:c.5568T>C	NP_000029.2:p.Phe1856=	825832	synonymous	0	0	0	0	-	-	-	BP4, BP7
NM_000038.6:c.5571A>C	NP_000029.2:p.Ser1857=	183888	synonymous	0	0	0	0	-	-	-	BP4, BP7
NM_000038.6:c.5572C>A	NP_000029.2:p.Arg1858=	1011379	synonymous	0	0	0	0	-	-	-	BP4, BP7
NM_000038.6:c.5573G>T	NP_000029.2:p.Arg1858Leu	916477	missense	0	0	0	0	-	-	-	BP1
NM_000038.6:c.5573G>A	NP_000029.2:p.Arg1858Gln	188291	missense	0	0	0	0	-	-	-	BP1
NM_000038.6:c.5575A>G	NP_000029.2:p.Asn1859Asp	1061175	missense	0	0	0	0	-	-	-	BP1
NM_000038.6:c.5576A>G	NP_000029.2:p.Asn1859Ser	229730	missense	0	0	0	0	-	-	-	BP1
NM_000038.6:c.5577T>C	NP_000029.2:p.Asn1859=	630870	synonymous	0	0	0	0	-	-	-	BP4, BP7
NM_000038.6:c.5578G>A	NP_000029.2:p.Asp1860Asn	1332457	missense	0	0	0	0	-	-	-	BP1
NM_000038.6:c.5579A>C	NP_000029.2:p.Asp1860Ala	926765	missense	0	0	0	0	-	-	-	BP1
NM_000038.6:c.5580T>C	NP_000029.2:p.Asp1860=	490311	synonymous	0	0	0	0	-	-	-	BP4, BP7
NM_000038.6:c.5583T>C	NP_000029.2:p.Ser1861=	920719	synonymous	0	0	0	0	-	-	-	BP4, BP7
NM_000038.6:c.5586G>A	NP_000029.2:p.Leu1862=	1082258	synonymous	0	0	0	0	-	-	-	BP4, BP7
NM_000038.6:c.5586G>C	NP_000029.2:p.Leu1862Phe	845224	missense	0	0	0	0	-	-	-	BP1
NM_000038.6:c.5591C>G	NP_000029.2:p.Ser1864Cys	923743	missense	0	0	0	0	-	-	-	BP1
NM_000038.6:c.5591C>T	NP_000029.2:p.Ser1864Phe	656009	missense	0	0	0	0	-	-	-	BP1
NM_000038.6:c.5594_5617dup	NP_000029.2:p.Val1872_Asp1873insValAspPheAspAspAspAspVal	644591	inframe	-	-	-	-	-	-	-
NM_000038.6:c.5593C>G	NP_000029.2:p.Leu1865Val	421068	missense	0	0	0	0	-	-	-	BP1
NM_000038.6:c.5594T>C	NP_000029.2:p.Leu1865Pro	852928	missense	0	0	0	0	-	-	-	BP1
NM_000038.6:c.5598T>C	NP_000029.2:p.Asp1866=	924400	synonymous	0	0	0	0	-	-	-	BP4, BP7
NM_000038.6:c.5600T>A	NP_000029.2:p.Phe1867Tyr	1018693	missense	0	0	0	0	-	-	-	BP1
NM_000038.6:c.5614_5615insATG	NP_000029.2:p.Asp1871dup	548902	inframe	-	-	-	-	-	-	-
NM_000038.6:c.5612_5614del	NP_000029.2:p.Asp1871del	572198	inframe	0	0	0	0	-	-	-	BP4
NM_000038.6:c.5603_5604insCGA	NP_000029.2:p.Asp1871dup	482382	inframe	-	-	-	-	-	-	-
NM_000038.6:c.5603A>C	NP_000029.2:p.Asp1868Ala	926058	missense	0	0	0	0	-	-	-	BP1
NM_000038.6:c.5603A>T	NP_000029.2:p.Asp1868Val	482522	missense	0	0	0	0	-	-	-	BP1
NM_000038.6:c.5603A>G	NP_000029.2:p.Asp1868Gly	184835	missense	0	0	0	0	-	-	-	BP1
NM_000038.6:c.5607T>G	NP_000029.2:p.Asp1869Glu	933323	missense	0	0	0	0	-	-	-	BP1
NM_000038.6:c.5608G>A	NP_000029.2:p.Asp1870Asn	187611	missense	0	0	0	0	-	-	-	BP1
NM_000038.6:c.5611_5612insGTG	NP_000029.2:p.Asp1870_Asp1871insGly	927607	inframe	-	-	-	-	-	-	-
NM_000038.6:c.5611G>T	NP_000029.2:p.Asp1871Tyr	482374	missense	0	0	0	0	-	-	-	BP1
NM_000038.6:c.5612A>T	NP_000029.2:p.Asp1871Val	630778	missense	0	0	0	0	-	-	-	BP1
NM_000038.6:c.5615_5617del	NP_000029.2:p.Val1872del	655627	inframe	0	0	0	0	-	-	-	BP4
NM_000038.6:c.5614G>A	NP_000029.2:p.Val1872Ile	653208	missense	0	0	0	0	-	-	-	BP1
NM_000038.6:c.5615T>C	NP_000029.2:p.Val1872Ala	934557	missense	0	0	0	0	-	-	-	BP1
NM_000038.6:c.5615T>A	NP_000029.2:p.Val1872Asp	489471	missense	0	0	0	0	-	-	-	BP1
NM_000038.6:c.5615T>G	NP_000029.2:p.Val1872Gly	482325	missense	0	0	0	0	-	-	-	BP1
NM_000038.6:c.5619C>T	NP_000029.2:p.Asp1873=	470014	synonymous	0	0	0	0	-	-	-	BP4, BP7
NM_000038.6:c.5620C>A	NP_000029.2:p.Leu1874Ile	963007	missense	0	0	0	0	-	-	-	BP1
NM_000038.6:c.5623T>C	NP_000029.2:p.Ser1875Pro	569951	missense	0	0	0	0	-	-	-	BP1
NM_000038.6:c.5624C>G	NP_000029.2:p.Ser1875Cys	584676	missense	0	0	0	0	-	-	-	BP1
NM_000038.6:c.5627G>A	NP_000029.2:p.Arg1876Lys	1003805	missense	0	0	0	0	-	-	-	BP1
NM_000038.6:c.5627G>T	NP_000029.2:p.Arg1876Met	229993	missense	0	0	0	0	-	-	-	BP1
NM_000038.6:c.5628G>T	NP_000029.2:p.Arg1876Ser	421150	missense	0	0	0	0	-	-	-	BP1
NM_000038.6:c.5633A>G	NP_000029.2:p.Lys1878Arg	825857	missense	0	0	0	0	-	-	-	BP1
NM_000038.6:c.5634G>A	NP_000029.2:p.Lys1878=	921438	synonymous	0	0	0	0	-	-	-	BP4, BP7
NM_000038.6:c.5634G>T	NP_000029.2:p.Lys1878Asn	825858	missense	0	0	0	0	-	-	-	BP1
NM_000038.6:c.5635G>C	NP_000029.2:p.Ala1879Pro	470015	missense	0	0	0	0	-	-	-	BP1
NM_000038.6:c.5635G>T	NP_000029.2:p.Ala1879Ser	127307	missense	0	0	0	0	-	-	-	BP1
NM_000038.6:c.5636C>A	NP_000029.2:p.Ala1879Asp	1015639	missense	0	0	0	0	-	-	-	BP1
NM_000038.6:c.5639A>C	NP_000029.2:p.Glu1880Ala	423678	missense	0	0	0	0	-	-	-	BP1
NM_000038.6:c.5640A>G	NP_000029.2:p.Glu1880=	1171084	synonymous	0	0	0	0	-	-	-	BP4, BP7
NM_000038.6:c.5645G>T	NP_000029.2:p.Arg1882Ile	825871	missense	0	0	0	0	-	-	-	BP1
NM_000038.6:c.5645G>C	NP_000029.2:p.Arg1882Thr	42246	missense	0	0	0	0	-	-	-	BP1
NM_000038.6:c.5650G>A	NP_000029.2:p.Ala1884Thr	1332336	missense	0	0	0	0	-	-	-	BP1
NM_000038.6:c.5651C>G	NP_000029.2:p.Ala1884Gly	482255	missense	0	0	0	0	-	-	-	BP1
NM_000038.6:c.5652A>G	NP_000029.2:p.Ala1884=	485157	synonymous	0	0	0	0	-	-	-	BP4, BP7
NM_000038.6:c.5652A>C	NP_000029.2:p.Ala1884=	230238	synonymous	0	0	0	0	-	-	-	BP4, BP7
NM_000038.6:c.5653A>G	NP_000029.2:p.Lys1885Glu	924008	missense	0	0	0	0	-	-	-	BP1
NM_000038.6:c.5656G>C	NP_000029.2:p.Glu1886Gln	537530	missense	0	0	0	0	-	-	-	BP1
NM_000038.6:c.5656G>A	NP_000029.2:p.Glu1886Lys	140963	missense	0	0	0	0	-	-	-	BP1
NM_000038.6:c.5658A>G	NP_000029.2:p.Glu1886=	490312	synonymous	0	0	0	0	-	-	-	BP4, BP7
NM_000038.6:c.5661T>C	NP_000029.2:p.Asn1887=	927457	synonymous	0	0	0	0	-	-	-	BP4, BP7
NM_000038.6:c.5665G>A	NP_000029.2:p.Glu1889Lys	630503	missense	0	0	0	0	-	-	-	BP1
NM_000038.6:c.5666A>G	NP_000029.2:p.Glu1889Gly	653946	missense	0	0	0	0	-	-	-	BP1
NM_000038.6:c.5667A>G	NP_000029.2:p.Glu1889=	1134589	synonymous	0	0	0	0	-	-	-	BP4, BP7
NM_000038.6:c.5668T>C	NP_000029.2:p.Ser1890Pro	411349	missense	0	0	0	0	-	-	-	BP1
NM_000038.6:c.5670A>G	NP_000029.2:p.Ser1890=	470016	synonymous	0	0	0	0	-	-	-	BP4, BP7
NM_000038.6:c.5673G>A	NP_000029.2:p.Glu1891=	744502	synonymous	0	0	0	0	-	-	-	BP4, BP7
NM_000038.6:c.5673G>T	NP_000029.2:p.Glu1891Asp	490313	missense	0	0	0	0	-	-	-	BP1
NM_000038.6:c.5674G>C	NP_000029.2:p.Ala1892Pro	825887	missense	0	0	0	0	-	-	-	BP1
NM_000038.6:c.5674G>A	NP_000029.2:p.Ala1892Thr	231419	missense	0	0	0	0	-	-	-	BP1
NM_000038.6:c.5675C>A	NP_000029.2:p.Ala1892Asp	646323	missense	0	0	0	0	-	-	-	BP1
NM_000038.6:c.5676T>C	NP_000029.2:p.Ala1892=	470017	synonymous	0	0	0	0	-	-	-	BP4, BP7
NM_000038.6:c.5677A>G	NP_000029.2:p.Lys1893Glu	482259	missense	0	0	0	0	-	-	-	BP1
NM_000038.6:c.5684C>T	NP_000029.2:p.Thr1895Ile	523085	missense	0	0	0	0	-	-	-	BP1
NM_000038.6:c.5684C>G	NP_000029.2:p.Thr1895Ser	418583	missense	0	0	0	0	-	-	-	BP1
NM_000038.6:c.5685C>T	NP_000029.2:p.Thr1895=	490314	synonymous	0	0	0	0	-	-	-	BP4, BP7
NM_000038.6:c.5685C>G	NP_000029.2:p.Thr1895=	184440	synonymous	0	0	0	0	-	-	-	BP4, BP7
NM_000038.6:c.5687G>A	NP_000029.2:p.Ser1896Asn	490315	missense	0	0	0	0	-	-	-	BP1
NM_000038.6:c.5688C>G	NP_000029.2:p.Ser1896Arg	633044	missense	0	0	0	0	-	-	-	BP1
NM_000038.6:c.5690A>G	NP_000029.2:p.His1897Arg	648189	missense	0	0	0	0	-	-	-	BP1
NM_000038.6:c.5690A>C	NP_000029.2:p.His1897Pro	141931	missense	0	0	0	0	-	-	-	BP1
NM_000038.6:c.5691C>T	NP_000029.2:p.His1897=	923418	synonymous	0	0	0	0	-	-	-	BP4, BP7
NM_000038.6:c.5692A>C	NP_000029.2:p.Thr1898Pro	418013	missense	0	0	0	0	-	-	-	BP1
NM_000038.6:c.5692A>G	NP_000029.2:p.Thr1898Ala	188211	missense	0	0	0	0	-	-	-	BP1
NM_000038.6:c.5694A>G	NP_000029.2:p.Thr1898=	508820	synonymous	0	0	0	0	-	-	-	BP4, BP7
NM_000038.6:c.5695G>C	NP_000029.2:p.Glu1899Gln	236621	missense	0	0	0	0	-	-	-	BP1
NM_000038.6:c.5697A>G	NP_000029.2:p.Glu1899=	1171303	synonymous	0	0	0	0	-	-	-	BP4, BP7
NM_000038.6:c.5698C>G	NP_000029.2:p.Leu1900Val	490316	missense	0	0	0	0	-	-	-	BP1
NM_000038.6:c.5698C>T	NP_000029.2:p.Leu1900=	485108	synonymous	0	0	0	0	-	-	-	BP4, BP7
NM_000038.6:c.5702C>T	NP_000029.2:p.Thr1901Ile	918359	missense	0	0	0	0	-	-	-	BP1
NM_000038.6:c.5702C>A	NP_000029.2:p.Thr1901Asn	630194	missense	0	0	0	0	-	-	-	BP1
NM_000038.6:c.5703C>T	NP_000029.2:p.Thr1901=	926591	synonymous	0	0	0	0	-	-	-	BP4, BP7
NM_000038.6:c.5705C>T	NP_000029.2:p.Ser1902Phe	482308	missense	0	0	0	0	-	-	-	BP1
NM_000038.6:c.5708A>T	NP_000029.2:p.Asn1903Ile	665464	missense	0	0	0	0	-	-	-	BP1
NM_000038.6:c.5708A>G	NP_000029.2:p.Asn1903Ser	236622	missense	0	0	0	0	-	-	-	BP1
NM_000038.6:c.5709C>G	NP_000029.2:p.Asn1903Lys	841442	missense	0	0	0	0	-	-	-	BP1
NM_000038.6:c.5709C>T	NP_000029.2:p.Asn1903=	798121	synonymous	0	0	0	0	-	-	-	BP4, BP7
NM_000038.6:c.5711A>G	NP_000029.2:p.Gln1904Arg	490317	missense	0	0	0	0	-	-	-	BP1
NM_000038.6:c.5712A>G	NP_000029.2:p.Gln1904=	219614	synonymous	0	0	0	0	-	-	-	BP4, BP7
NM_000038.6:c.5714A>T	NP_000029.2:p.Gln1905Leu	963039	missense	0	0	0	0	-	-	-	BP1
NM_000038.6:c.5714A>G	NP_000029.2:p.Gln1905Arg	230026	missense	0	0	0	0	-	-	-	BP1
NM_000038.6:c.5715A>G	NP_000029.2:p.Gln1905=	185869	synonymous	0	0	0	0	-	-	-	BP4, BP7
NM_000038.6:c.5718A>C	NP_000029.2:p.Ser1906=	703540	synonymous	0	0	0	0	-	-	-	BP4, BP7
NM_000038.6:c.5718A>G	NP_000029.2:p.Ser1906=	416733	synonymous	0	0	0	0	-	-	-	BP4, BP7
NM_000038.6:c.5723A>G	NP_000029.2:p.Asn1908Ser	422390	missense	0	0	0	0	-	-	-	BP1
NM_000038.6:c.5724T>C	NP_000029.2:p.Asn1908=	1332121	synonymous	0	0	0	0	-	-	-	BP4, BP7
NM_000038.6:c.5725A>G	NP_000029.2:p.Lys1909Glu	489472	missense	0	0	0	0	-	-	-	BP1
NM_000038.6:c.5728A>G	NP_000029.2:p.Thr1910Ala	938161	missense	0	0	0	0	-	-	-	BP1
NM_000038.6:c.5729C>T	NP_000029.2:p.Thr1910Ile	665865	missense	0	0	0	0	-	-	-	BP1
NM_000038.6:c.5731C>A	NP_000029.2:p.Gln1911Lys	APC_001947	missense	0	0	0	0	-	-	-	BP1
NM_000038.6:c.5733A>G	NP_000029.2:p.Gln1911=	1332228	synonymous	0	0	0	0	-	-	-	BP4, BP7
NM_000038.6:c.5733A>C	NP_000029.2:p.Gln1911His	537426	missense	0	0	0	0	-	-	-	BP1
NM_000038.6:c.5734G>A	NP_000029.2:p.Ala1912Thr	495368	missense	0	0	0	0	-	-	-	BP1
NM_000038.6:c.5735C>T	NP_000029.2:p.Ala1912Val	1039898	missense	0	0	0	0	-	-	-	BP1
NM_000038.6:c.5735C>G	NP_000029.2:p.Ala1912Gly	660290	missense	0	0	0	0	-	-	-	BP1
NM_000038.6:c.5736T>C	NP_000029.2:p.Ala1912=	926202	synonymous	0	0	0	0	-	-	-	BP4, BP7
NM_000038.6:c.5736T>A	NP_000029.2:p.Ala1912=	517002	synonymous	0	0	0	0	-	-	-	BP4, BP7
NM_000038.6:c.5736T>G	NP_000029.2:p.Ala1912=	387625	synonymous	0	0	0	0	-	-	-	BP4, BP7
NM_000038.6:c.5737A>G	NP_000029.2:p.Ile1913Val	482501	missense	0	0	0	0	-	-	-	BP1
NM_000038.6:c.5738T>C	NP_000029.2:p.Ile1913Thr	928926	missense	0	0	0	0	-	-	-	BP1
NM_000038.6:c.5739T>C	NP_000029.2:p.Ile1913=	490318	synonymous	0	0	0	0	-	-	-	BP4, BP7
NM_000038.6:c.5741C>T	NP_000029.2:p.Ala1914Val	584677	missense	0	0	0	0	-	-	-	BP1
NM_000038.6:c.5741C>G	NP_000029.2:p.Ala1914Gly	246367	missense	0	0	0	0	-	-	-	BP1
NM_000038.6:c.5743A>G	NP_000029.2:p.Lys1915Glu	133511	missense	0	0	0	0	-	-	-	BP1
NM_000038.6:c.5744A>G	NP_000029.2:p.Lys1915Arg	421917	missense	0	0	0	0	-	-	-	BP1
NM_000038.6:c.5745G>C	NP_000029.2:p.Lys1915Asn	1237153	missense	0	0	0	0	-	-	-	BP1
NM_000038.6:c.5746C>A	NP_000029.2:p.Gln1916Lys	411552	missense	0	0	0	0	-	-	-	BP1
NM_000038.6:c.5748G>A	NP_000029.2:p.Gln1916=	1096482	synonymous	0	0	0	0	-	-	-	BP4, BP7
NM_000038.6:c.5750C>G	NP_000029.2:p.Pro1917Arg	955431	missense	0	0	0	0	-	-	-	BP1
NM_000038.6:c.5752A>G	NP_000029.2:p.Ile1918Val	219739	missense	0	0	0	0	-	-	-	BP1
NM_000038.6:c.5755A>G	NP_000029.2:p.Asn1919Asp	923467	missense	0	0	0	0	-	-	-	BP1
NM_000038.6:c.5755A>T	NP_000029.2:p.Asn1919Tyr	537571	missense	0	0	0	0	-	-	-	BP1
NM_000038.6:c.5756A>G	NP_000029.2:p.Asn1919Ser	411394	missense	0	0	0	0	-	-	-	BP1
NM_000038.6:c.5757T>C	NP_000029.2:p.Asn1919=	1153713	synonymous	0	0	0	0	-	-	-	BP4, BP7
NM_000038.6:c.5758C>G	NP_000029.2:p.Arg1920Gly	127308	missense	0	0	0	0	-	-	-	BP1
NM_000038.6:c.5759G>A	NP_000029.2:p.Arg1920Gln	185443	missense	0	0	0	0	-	-	-	BP1
NM_000038.6:c.5759G>T	NP_000029.2:p.Arg1920Leu	135708	missense	0	0	0	0	-	-	-	BP1
NM_000038.6:c.5761G>C	NP_000029.2:p.Gly1921Arg	825949	missense	0	0	0	0	-	-	-	BP1
NM_000038.6:c.5761G>T	NP_000029.2:p.Gly1921Cys	628990	missense	0	0	0	0	-	-	-	BP1
NM_000038.6:c.5761G>A	NP_000029.2:p.Gly1921Ser	411472	missense	0	0	0	0	-	-	-	BP1
NM_000038.6:c.5762G>T	NP_000029.2:p.Gly1921Val	188132	missense	0	0	0	0	-	-	-	BP1
NM_000038.6:c.5763T>G	NP_000029.2:p.Gly1921=	1091477	synonymous	0	0	0	0	-	-	-	BP4, BP7
NM_000038.6:c.5765A>G	NP_000029.2:p.Gln1922Arg	1040940	missense	0	0	0	0	-	-	-	BP1
NM_000038.6:c.5765A>T	NP_000029.2:p.Gln1922Leu	967849	missense	0	0	0	0	-	-	-	BP1
NM_000038.6:c.5766G>A	NP_000029.2:p.Gln1922=	1087560	synonymous	0	0	0	0	-	-	-	BP4, BP7
NM_000038.6:c.5768C>G	NP_000029.2:p.Pro1923Arg	580333	missense	0	0	0	0	-	-	-	BP1
NM_000038.6:c.5774C>T	NP_000029.2:p.Pro1925Leu	847506	missense	0	0	0	0	-	-	-	BP1
NM_000038.6:c.5774C>A	NP_000029.2:p.Pro1925His	245782	missense	0	0	0	0	-	-	-	BP1
NM_000038.6:c.5775C>T	NP_000029.2:p.Pro1925=	506365	synonymous	0	0	0	0	-	-	-	BP4, BP7
NM_000038.6:c.5776A>G	NP_000029.2:p.Ile1926Val	918582	missense	0	0	0	0	-	-	-	BP1
NM_000038.6:c.5778A>G	NP_000029.2:p.Ile1926Met	630922	missense	0	0	0	0	-	-	-	BP1
NM_000038.6:c.5779C>T	NP_000029.2:p.Leu1927Phe	487057	missense	0	0	0	0	-	-	-	BP1
NM_000038.6:c.5779C>A	NP_000029.2:p.Leu1927Ile	181810	missense	0	0	0	0	-	-	-	BP1
NM_000038.6:c.5782C>G	NP_000029.2:p.Gln1928Glu	490319	missense	0	0	0	0	-	-	-	BP1
NM_000038.6:c.5784G>A	NP_000029.2:p.Gln1928=	416724	synonymous	0	0	0	0	-	-	-	BP4, BP7
NM_000038.6:c.5788C>G	NP_000029.2:p.Gln1930Glu	470019	missense	0	0	0	0	-	-	-	BP1
NM_000038.6:c.5789A>G	NP_000029.2:p.Gln1930Arg	470020	missense	0	0	0	0	-	-	-	BP1
NM_000038.6:c.5789A>C	NP_000029.2:p.Gln1930Pro	246427	missense	0	0	0	0	-	-	-	BP1
NM_000038.6:c.5790A>G	NP_000029.2:p.Gln1930=	184255	synonymous	0	0	0	0	-	-	-	BP4, BP7
NM_000038.6:c.5791T>C	NP_000029.2:p.Ser1931Pro	924449	missense	0	0	0	0	-	-	-	BP1
NM_000038.6:c.5791T>A	NP_000029.2:p.Ser1931Thr	661232	missense	0	0	0	0	-	-	-	BP1
NM_000038.6:c.5792C>A	NP_000029.2:p.Ser1931Tyr	490320	missense	0	0	0	0	-	-	-	BP1
NM_000038.6:c.5793C>T	NP_000029.2:p.Ser1931=	741750	synonymous	0	0	0	0	-	-	-	BP4, BP7
NM_000038.6:c.5794A>C	NP_000029.2:p.Thr1932Pro	926846	missense	0	0	0	0	-	-	-	BP1
NM_000038.6:c.5794A>G	NP_000029.2:p.Thr1932Ala	490321	missense	0	0	0	0	-	-	-	BP1
NM_000038.6:c.5794A>T	NP_000029.2:p.Thr1932Ser	411367	missense	0	0	0	0	-	-	-	BP1
NM_000038.6:c.5795C>G	NP_000029.2:p.Thr1932Ser	630647	missense	0	0	0	0	-	-	-	BP1
NM_000038.6:c.5795C>T	NP_000029.2:p.Thr1932Ile	233816	missense	0	0	0	0	-	-	-	BP1
NM_000038.6:c.5796T>C	NP_000029.2:p.Thr1932=	825974	synonymous	0	0	0	0	-	-	-	BP4, BP7
NM_000038.6:c.5799T>C	NP_000029.2:p.Phe1933=	921933	synonymous	0	0	0	0	-	-	-	BP4, BP7
NM_000038.6:c.5800C>T	NP_000029.2:p.Pro1934Ser	470021	missense	0	0	0	0	-	-	-	BP1
NM_000038.6:c.5801C>G	NP_000029.2:p.Pro1934Arg	470022	missense	0	0	0	0	-	-	-	BP1
NM_000038.6:c.5801C>T	NP_000029.2:p.Pro1934Leu	135709	missense	0	0	0	0	-	-	-	BP1
NM_000038.6:c.5802C>T	NP_000029.2:p.Pro1934=	755104	synonymous	0	0	0	0	-	-	-	BP4, BP7
NM_000038.6:c.5802C>G	NP_000029.2:p.Pro1934=	230852	synonymous	0	0	0	0	-	-	-	BP4, BP7
NM_000038.6:c.5804A>T	NP_000029.2:p.Gln1935Leu	631325	missense	0	0	0	0	-	-	-	BP1
NM_000038.6:c.5805G>C	NP_000029.2:p.Gln1935His	937070	missense	0	0	0	0	-	-	-	BP1
NM_000038.6:c.5805G>A	NP_000029.2:p.Gln1935=	183878	synonymous	0	0	0	0	-	-	-	BP4, BP7
NM_000038.6:c.5809T>G	NP_000029.2:p.Ser1937Ala	1057198	missense	0	0	0	0	-	-	-	BP1
NM_000038.6:c.5810C>A	NP_000029.2:p.Ser1937Tyr	922700	missense	0	0	0	0	-	-	-	BP1
NM_000038.6:c.5810C>T	NP_000029.2:p.Ser1937Phe	566948	missense	0	0	0	0	-	-	-	BP1
NM_000038.6:c.5811C>G	NP_000029.2:p.Ser1937=	1124031	synonymous	0	0	0	0	-	-	-	BP4, BP7
NM_000038.6:c.5811C>T	NP_000029.2:p.Ser1937=	1095452	synonymous	0	0	0	0	-	-	-	BP4, BP7
NM_000038.6:c.5813A>G	NP_000029.2:p.Lys1938Arg	825990	missense	0	0	0	0	-	-	-	BP1
NM_000038.6:c.5816A>T	NP_000029.2:p.Asp1939Val	185564	missense	0	0	0	0	-	-	-	BP1
NM_000038.6:c.5817C>G	NP_000029.2:p.Asp1939Glu	825991	missense	0	0	0	0	-	-	-	BP1
NM_000038.6:c.5818A>C	NP_000029.2:p.Ile1940Leu	825992	missense	0	0	0	0	-	-	-	BP1
NM_000038.6:c.5818A>G	NP_000029.2:p.Ile1940Val	411519	missense	0	0	0	0	-	-	-	BP1
NM_000038.6:c.5821C>T	NP_000029.2:p.Pro1941Ser	411490	missense	0	0	0	0	-	-	-	BP1
NM_000038.6:c.5822C>T	NP_000029.2:p.Pro1941Leu	922619	missense	0	0	0	0	-	-	-	BP1
NM_000038.6:c.5822C>G	NP_000029.2:p.Pro1941Arg	844170	missense	0	0	0	0	-	-	-	BP1
NM_000038.6:c.5823A>C	NP_000029.2:p.Pro1941=	798503	synonymous	0	0	0	0	-	-	-	BP4, BP7
NM_000038.6:c.5823A>G	NP_000029.2:p.Pro1941=	416743	synonymous	0	0	0	0	-	-	-	BP4, BP7
NM_000038.6:c.5826C>G	NP_000029.2:p.Asp1942Glu	577989	missense	0	0	0	0	-	-	-	BP1
NM_000038.6:c.5827A>G	NP_000029.2:p.Arg1943Gly	921188	missense	0	0	0	0	-	-	-	BP1
NM_000038.6:c.5831G>A	NP_000029.2:p.Gly1944Glu	801037	missense	0	0	0	0	-	-	-	BP1
NM_000038.6:c.5831G>T	NP_000029.2:p.Gly1944Val	579032	missense	0	0	0	0	-	-	-	BP1
NM_000038.6:c.5833G>A	NP_000029.2:p.Ala1945Thr	928446	missense	0	0	0	0	-	-	-	BP1
NM_000038.6:c.5834C>T	NP_000029.2:p.Ala1945Val	1064390	missense	0	0	0	0	-	-	-	BP1
NM_000038.6:c.5836G>A	NP_000029.2:p.Ala1946Thr	1020046	missense	0	0	0	0	-	-	-	BP1
NM_000038.6:c.5839A>C	NP_000029.2:p.Thr1947Pro	617981	missense	0	0	0	0	-	-	-	BP1
NM_000038.6:c.5839A>G	NP_000029.2:p.Thr1947Ala	185103	missense	0	0	0	0	-	-	-	BP1
NM_000038.6:c.5840C>T	NP_000029.2:p.Thr1947Ile	1171348	missense	0	0	0	0	-	-	-	BP1
NM_000038.6:c.5840C>G	NP_000029.2:p.Thr1947Ser	350415	missense	0	0	0	0	-	-	-	BP1
NM_000038.6:c.5841T>G	NP_000029.2:p.Thr1947=	428126	synonymous	0	0	0	0	-	-	-	BP4, BP7
NM_000038.6:c.5842G>A	NP_000029.2:p.Asp1948Asn	836545	missense	0	0	0	0	-	-	-	BP1
NM_000038.6:c.5843A>G	NP_000029.2:p.Asp1948Gly	1174705	missense	0	0	0	0	-	-	-	BP1
NM_000038.6:c.5845G>A	NP_000029.2:p.Glu1949Lys	419360	missense	0	0	0	0	-	-	-	BP1
NM_000038.6:c.5846A>C	NP_000029.2:p.Glu1949Ala	925730	missense	0	0	0	0	-	-	-	BP1
NM_000038.6:c.5847A>G	NP_000029.2:p.Glu1949=	537694	synonymous	0	0	0	0	-	-	-	BP4, BP7
NM_000038.6:c.5850G>T	NP_000029.2:p.Lys1950Asn	924940	missense	0	0	0	0	-	-	-	BP1
NM_000038.6:c.5850G>C	NP_000029.2:p.Lys1950Asn	862336	missense	0	0	0	0	-	-	-	BP1
NM_000038.6:c.5850G>A	NP_000029.2:p.Lys1950=	485103	synonymous	0	0	0	0	-	-	-	BP4, BP7
NM_000038.6:c.5854C>G	NP_000029.2:p.Gln1952Glu	537499	missense	0	0	0	0	-	-	-	BP1
NM_000038.6:c.5856G>C	NP_000029.2:p.Gln1952His	826010	missense	0	0	0	0	-	-	-	BP1
NM_000038.6:c.5861T>G	NP_000029.2:p.Phe1954Cys	826017	missense	0	0	0	0	-	-	-	BP1
NM_000038.6:c.5863G>A	NP_000029.2:p.Ala1955Thr	826019	missense	0	0	0	0	-	-	-	BP1
NM_000038.6:c.5865T>A	NP_000029.2:p.Ala1955=	928119	synonymous	0	0	0	0	-	-	-	BP4, BP7
NM_000038.6:c.5865T>C	NP_000029.2:p.Ala1955=	416713	synonymous	0	0	0	0	-	-	-	BP4, BP7
NM_000038.6:c.5866A>G	NP_000029.2:p.Ile1956Val	246202	missense	0	0	0	0	-	-	-	BP1
NM_000038.6:c.5866A>T	NP_000029.2:p.Ile1956Phe	233259	missense	0	0	0	0	-	-	-	BP1
NM_000038.6:c.5868T>A	NP_000029.2:p.Ile1956=	862454	synonymous	0	0	0	0	-	-	-	BP4, BP7
NM_000038.6:c.5872A>T	NP_000029.2:p.Asn1958Tyr	490322	missense	0	0	0	0	-	-	-	BP1
NM_000038.6:c.5873A>G	NP_000029.2:p.Asn1958Ser	940082	missense	0	0	0	0	-	-	-	BP1
NM_000038.6:c.5873A>C	NP_000029.2:p.Asn1958Thr	411440	missense	0	0	0	0	-	-	-	BP1
NM_000038.6:c.5876C>G	NP_000029.2:p.Thr1959Ser	411465	missense	0	0	0	0	-	-	-	BP1
NM_000038.6:c.5877T>A	NP_000029.2:p.Thr1959=	416740	synonymous	0	0	0	0	-	-	-	BP4, BP7
NM_000038.6:c.5877T>G	NP_000029.2:p.Thr1959=	232429	synonymous	0	0	0	0	-	-	-	BP4, BP7
NM_000038.6:c.5878C>G	NP_000029.2:p.Pro1960Ala	949589	missense	0	0	0	0	-	-	-	BP1
NM_000038.6:c.5879C>T	NP_000029.2:p.Pro1960Leu	141168	missense	0	0	0	0	-	-	-	BP1
NM_000038.6:c.5879_5880delinsTA	NP_000029.2:p.Pro1960Leu	127309	missense	-	-	-	-	-	-	-	BP1
NM_000038.6:c.5880_5881delinsAC	NP_000029.2:p.Val1961Leu	246067	missense	-	-	-	-	-	-	-	BP1
NM_000038.6:c.5880G>A	NP_000029.2:p.Pro1960=	42247	synonymous	0	0	0	0	-	-	-	BP4, BP7
NM_000038.6:c.5881G>C	NP_000029.2:p.Val1961Leu	482243	missense	0	0	0	0	-	-	-	BP1
NM_000038.6:c.5884T>G	NP_000029.2:p.Cys1962Gly	628353	missense	0	0	0	0	-	-	-	BP1
NM_000038.6:c.5885G>C	NP_000029.2:p.Cys1962Ser	826029	missense	0	0	0	0	-	-	-	BP1
NM_000038.6:c.5885G>A	NP_000029.2:p.Cys1962Tyr	574096	missense	0	0	0	0	-	-	-	BP1
NM_000038.6:c.5888T>C	NP_000029.2:p.Phe1963Ser	923047	missense	0	0	0	0	-	-	-	BP1
NM_000038.6:c.5891C>T	NP_000029.2:p.Ser1964Phe	411372	missense	0	0	0	0	-	-	-	BP1
NM_000038.6:c.5893C>T	NP_000029.2:p.His1965Tyr	665612	missense	0	0	0	0	-	-	-	BP1
NM_000038.6:c.5893C>G	NP_000029.2:p.His1965Asp	652246	missense	0	0	0	0	-	-	-	BP1
NM_000038.6:c.5894A>G	NP_000029.2:p.His1965Arg	470024	missense	0	0	0	0	-	-	-	BP1
NM_000038.6:c.5894A>C	NP_000029.2:p.His1965Pro	350416	missense	0	0	0	0	-	-	-	BP1
NM_000038.6:c.5896A>G	NP_000029.2:p.Asn1966Asp	652640	missense	0	0	0	0	-	-	-	BP1
NM_000038.6:c.5897A>T	NP_000029.2:p.Asn1966Ile	951115	missense	0	0	0	0	-	-	-	BP1
NM_000038.6:c.5897A>G	NP_000029.2:p.Asn1966Ser	826037	missense	0	0	0	0	-	-	-	BP1
NM_000038.6:c.5900C>G	NP_000029.2:p.Ser1967Cys	570783	missense	0	0	0	0	-	-	-	BP1
NM_000038.6:c.5901C>T	NP_000029.2:p.Ser1967=	627980	synonymous	0	0	0	0	-	-	-	BP4, BP7
NM_000038.6:c.5903C>T	NP_000029.2:p.Ser1968Phe	1052660	missense	0	0	0	0	-	-	-	BP1
NM_000038.6:c.5905C>T	NP_000029.2:p.Leu1969=	1135264	synonymous	0	0	0	0	-	-	-	BP4, BP7
NM_000038.6:c.5907G>C	NP_000029.2:p.Leu1969=	187543	synonymous	0	0	0	0	-	-	-	BP4, BP7
NM_000038.6:c.5908A>G	NP_000029.2:p.Ser1970Gly	864236	missense	0	0	0	0	-	-	-	BP1
NM_000038.6:c.5908A>T	NP_000029.2:p.Ser1970Cys	826048	missense	0.01	0	0	0	-	-	-	BP1
NM_000038.6:c.5908A>C	NP_000029.2:p.Ser1970Arg	560746	missense	0	0	0	0	-	-	-	BP1
NM_000038.6:c.5909G>T	NP_000029.2:p.Ser1970Ile	861805	missense	0.01	0	0	0	-	-	-	BP1
NM_000038.6:c.5909G>C	NP_000029.2:p.Ser1970Thr	236623	missense	0	0	0	0	-	-	-	BP1
NM_000038.6:c.5911T>G	NP_000029.2:p.Ser1971Ala	826053	missense	0	0	0	0	-	-	-	BP1
NM_000038.6:c.5912C>T	NP_000029.2:p.Ser1971Phe	826054	missense	0	0	0	0	-	-	-	BP1
NM_000038.6:c.5912C>A	NP_000029.2:p.Ser1971Tyr	619773	missense	0	0	0	0	-	-	-	BP1
NM_000038.6:c.5912C>G	NP_000029.2:p.Ser1971Cys	187282	missense	0	0	0	0	-	-	-	BP1
NM_000038.6:c.5914C>T	NP_000029.2:p.Leu1972Phe	482316	missense	0	0	0	0	-	-	-	BP1
NM_000038.6:c.5915T>C	NP_000029.2:p.Leu1972Pro	967810	missense	0	0	0	0	-	-	-	BP1
NM_000038.6:c.5916C>G	NP_000029.2:p.Leu1972=	416717	synonymous	0	0	0	0	-	-	-	BP4, BP7
NM_000038.6:c.5917A>G	NP_000029.2:p.Ser1973Gly	411528	missense	0	0	0	0	-	-	-	BP1
NM_000038.6:c.5918G>A	NP_000029.2:p.Ser1973Asn	232146	missense	0	0	0	0	-	-	-	BP1
NM_000038.6:c.5919T>C	NP_000029.2:p.Ser1973=	1127118	synonymous	0	0	0	0	-	-	-	BP4, BP7
NM_000038.6:c.5919T>G	NP_000029.2:p.Ser1973Arg	650317	missense	0	0	0	0	-	-	-	BP1
NM_000038.6:c.5922C>T	NP_000029.2:p.Asp1974=	387123	synonymous	0	0	0	0	-	-	-	BP4, BP7
NM_000038.6:c.5923A>T	NP_000029.2:p.Ile1975Phe	826060	missense	0	0	0	0	-	-	-	BP1
NM_000038.6:c.5923A>G	NP_000029.2:p.Ile1975Val	578783	missense	0	0	0	0	-	-	-	BP1
NM_000038.6:c.5924T>C	NP_000029.2:p.Ile1975Thr	924470	missense	0	0	0	0	-	-	-	BP1
NM_000038.6:c.5924T>A	NP_000029.2:p.Ile1975Asn	490323	missense	0	0	0	0	-	-	-	BP1
NM_000038.6:c.5929C>G	NP_000029.2:p.Gln1977Glu	919739	missense	0	0	0	0	-	-	-	BP1
NM_000038.6:c.5931A>G	NP_000029.2:p.Gln1977=	470025	synonymous	0	0	0	0	-	-	-	BP4, BP7
NM_000038.6:c.5932G>A	NP_000029.2:p.Glu1978Lys	945257	missense	0	0	0	0	-	-	-	BP1
NM_000038.6:c.5933A>T	NP_000029.2:p.Glu1978Val	1058269	missense	0	0	0	0	-	-	-	BP1
NM_000038.6:c.5934A>G	NP_000029.2:p.Glu1978=	1153868	synonymous	0	0	0	0	-	-	-	BP4, BP7
NM_000038.6:c.5935A>G	NP_000029.2:p.Asn1979Asp	936408	missense	0	0	0	0	-	-	-	BP1
NM_000038.6:c.5940_5942del	NP_000029.2:p.Asn1981del	470026	inframe	0	0	0	0	-	-	-	BP4
NM_000038.6:c.5936A>G	NP_000029.2:p.Asn1979Ser	660836	missense	0	0	0	0	-	-	-	BP1
NM_000038.6:c.5940C>T	NP_000029.2:p.Asn1980=	751636	synonymous	0	0	0	0	-	-	-	BP4, BP7
NM_000038.6:c.5941A>G	NP_000029.2:p.Asn1981Asp	629114	missense	0	0	0	0	-	-	-	BP1
NM_000038.6:c.5942A>G	NP_000029.2:p.Asn1981Ser	647667	missense	0	0	0	0	-	-	-	BP1
NM_000038.6:c.5942A>C	NP_000029.2:p.Asn1981Thr	630442	missense	0	0	0	0	-	-	-	BP1
NM_000038.6:c.5943T>A	NP_000029.2:p.Asn1981Lys	1018219	missense	0	0	0	0	-	-	-	BP1
NM_000038.6:c.5944A>C	NP_000029.2:p.Lys1982Gln	942777	missense	0	0	0	0	-	-	-	BP1
NM_000038.6:c.5946A>G	NP_000029.2:p.Lys1982=	1141704	synonymous	0	0	0	0	-	-	-	BP4, BP7
NM_000038.6:c.5946A>C	NP_000029.2:p.Lys1982Asn	640119	missense	0	0	0	0	-	-	-	BP1
NM_000038.6:c.5950A>G	NP_000029.2:p.Asn1984Asp	537435	missense	0	0	0	0	-	-	-	BP1
NM_000038.6:c.5952T>C	NP_000029.2:p.Asn1984=	383375	synonymous	0	0	0	0	-	-	-	BP4, BP7
NM_000038.6:c.5953G>A	NP_000029.2:p.Glu1985Lys	629086	missense	0	0	0	0	-	-	-	BP1
NM_000038.6:c.5956C>A	NP_000029.2:p.Pro1986Thr	230271	missense	0	0	0	0	-	-	-	BP1
NM_000038.6:c.5957C>T	NP_000029.2:p.Pro1986Leu	411389	missense	0	0	0	0	-	-	-	BP1
NM_000038.6:c.5958T>G	NP_000029.2:p.Pro1986=	747573	synonymous	0	0	0	0	-	-	-	BP4, BP7
NM_000038.6:c.5959A>G	NP_000029.2:p.Ile1987Val	826078	missense	0	0	0	0	-	-	-	BP1
NM_000038.6:c.5961C>G	NP_000029.2:p.Ile1987Met	565709	missense	0	0	0	0	-	-	-	BP1
NM_000038.6:c.5964A>G	NP_000029.2:p.Lys1988=	705507	synonymous	0	0	0	0	-	-	-	BP4, BP7
NM_000038.6:c.5966A>T	NP_000029.2:p.Glu1989Val	1055862	missense	0	0	0	0	-	-	-	BP1
NM_000038.6:c.5968A>C	NP_000029.2:p.Thr1990Pro	846093	missense	0	0	0	0	-	-	-	BP1
NM_000038.6:c.5968A>T	NP_000029.2:p.Thr1990Ser	133512	missense	0	0	0	0	-	-	-	BP1
NM_000038.6:c.5969C>T	NP_000029.2:p.Thr1990Ile	826082	missense	0	0	0	0	-	-	-	BP1
NM_000038.6:c.5970T>G	NP_000029.2:p.Thr1990=	1159947	synonymous	0	0	0	0	-	-	-	BP4, BP7
NM_000038.6:c.5971G>A	NP_000029.2:p.Glu1991Lys	489473	missense	0	0	0	0	-	-	-	BP1
NM_000038.6:c.5971G>C	NP_000029.2:p.Glu1991Gln	421807	missense	0	0	0	0	-	-	-	BP1
NM_000038.6:c.5972A>G	NP_000029.2:p.Glu1991Gly	1332465	missense	0	0	0	0	-	-	-	BP1
NM_000038.6:c.5973G>A	NP_000029.2:p.Glu1991=	763690	synonymous	0	0	0	0	-	-	-	BP4, BP7
NM_000038.6:c.5974C>T	NP_000029.2:p.Pro1992Ser	489474	missense	0	0	0	0	-	-	-	BP1
NM_000038.6:c.5974C>G	NP_000029.2:p.Pro1992Ala	470027	missense	0	0	0	0	-	-	-	BP1
NM_000038.6:c.5975C>T	NP_000029.2:p.Pro1992Leu	826087	missense	0	0	0	0	-	-	-	BP1
NM_000038.6:c.5976C>G	NP_000029.2:p.Pro1992=	750723	synonymous	0	0	0	0	-	-	-	BP4, BP7
NM_000038.6:c.5976C>A	NP_000029.2:p.Pro1992=	490324	synonymous	0	0	0	0	-	-	-	BP4, BP7
NM_000038.6:c.5976C>T	NP_000029.2:p.Pro1992=	416737	synonymous	0	0	0	0	-	-	-	BP4, BP7
NM_000038.6:c.5977C>T	NP_000029.2:p.Pro1993Ser	482516	missense	0	0	0	0	-	-	-	BP1
NM_000038.6:c.5978C>G	NP_000029.2:p.Pro1993Arg	628291	missense	0	0	0	0	-	-	-	BP1
NM_000038.6:c.5979T>G	NP_000029.2:p.Pro1993=	1135378	synonymous	0	0	0	0	-	-	-	BP4, BP7
NM_000038.6:c.5981A>G	NP_000029.2:p.Asp1994Gly	950859	missense	0	0	0	0	-	-	-	BP1
NM_000038.6:c.5981A>T	NP_000029.2:p.Asp1994Val	236626	missense	0	0	0	0	-	-	-	BP1
NM_000038.6:c.5982C>A	NP_000029.2:p.Asp1994Glu	470028	missense	0	0	0	0	-	-	-	BP1
NM_000038.6:c.5982C>G	NP_000029.2:p.Asp1994Glu	220442	missense	0	0	0	0	-	-	-	BP1
NM_000038.6:c.5987A>T	NP_000029.2:p.Gln1996Leu	127310	missense	0	0	0	0	-	-	-	BP1
NM_000038.6:c.5990G>C	NP_000029.2:p.Gly1997Ala	581477	missense	0	0	0	0	-	-	-	BP1
NM_000038.6:c.5990G>A	NP_000029.2:p.Gly1997Glu	482438	missense	0	0	0	0	-	-	-	BP1
NM_000038.6:c.5992G>C	NP_000029.2:p.Glu1998Gln	1039083	missense	0	0	0	0	-	-	-	BP1
NM_000038.6:c.5994A>T	NP_000029.2:p.Glu1998Asp	1005280	missense	0	0	0	0	-	-	-	BP1
NM_000038.6:c.5995C>G	NP_000029.2:p.Pro1999Ala	470029	missense	0	0	0	0	-	-	-	BP1
NM_000038.6:c.5996C>A	NP_000029.2:p.Pro1999Gln	858704	missense	0	0	0	0	-	-	-	BP1
NM_000038.6:c.5996C>G	NP_000029.2:p.Pro1999Arg	490325	missense	0	0	0	0	-	-	-	BP1
NM_000038.6:c.5998A>C	NP_000029.2:p.Ser2000Arg	470030	missense	0	0	0	0	-	-	-	BP1
NM_000038.6:c.5998A>G	NP_000029.2:p.Ser2000Gly	142160	missense	0	0	0.01	0	-	-	-	BP1
NM_000038.6:c.5999G>A	NP_000029.2:p.Ser2000Asn	490326	missense	0	0	0	0	-	-	-	BP1
NM_000038.6:c.6001A>G	NP_000029.2:p.Lys2001Glu	826124	missense	0	0	0	0	-	-	-	BP1
NM_000038.6:c.6002A>G	NP_000029.2:p.Lys2001Arg	949751	missense	0	0	0	0	-	-	-	BP1
NM_000038.6:c.6006T>G	NP_000029.2:p.Pro2002=	230342	synonymous	0	0	0	0	-	-	-	BP4, BP7
NM_000038.6:c.6007C>G	NP_000029.2:p.Gln2003Glu	649014	missense	0	0	0	0	-	-	-	BP1
NM_000038.6:c.6008A>G	NP_000029.2:p.Gln2003Arg	1024133	missense	0	0	0	0	-	-	-	BP1
NM_000038.6:c.6008A>C	NP_000029.2:p.Gln2003Pro	649710	missense	0	0	0	0	-	-	-	BP1
NM_000038.6:c.6009A>G	NP_000029.2:p.Gln2003=	490327	synonymous	0	0	0	0	-	-	-	BP4, BP7
NM_000038.6:c.6012A>T	NP_000029.2:p.Ala2004=	763768	synonymous	0	0	0	0	-	-	-	BP4, BP7
NM_000038.6:c.6012A>G	NP_000029.2:p.Ala2004=	384019	synonymous	0	0	0	0	-	-	-	BP4, BP7
NM_000038.6:c.6015A>G	NP_000029.2:p.Ser2005=	763042	synonymous	0	0	0	0	-	-	-	BP4, BP7
NM_000038.6:c.6017G>A	NP_000029.2:p.Gly2006Asp	629605	missense	0	0	0	0	-	-	-	BP1
NM_000038.6:c.6019T>C	NP_000029.2:p.Tyr2007His	411501	missense	0	0	0	0	-	-	-	BP1
NM_000038.6:c.6020A>C	NP_000029.2:p.Tyr2007Ser	949781	missense	0	0	0	0	-	-	-	BP1
NM_000038.6:c.6020A>G	NP_000029.2:p.Tyr2007Cys	411513	missense	0	0	0	0	-	-	-	BP1
NM_000038.6:c.6022G>A	NP_000029.2:p.Ala2008Thr	470031	missense	0	0	0	0	-	-	-	BP1
NM_000038.6:c.6023C>G	NP_000029.2:p.Ala2008Gly	921921	missense	0	0	0	0	-	-	-	BP1
NM_000038.6:c.6025C>A	NP_000029.2:p.Pro2009Thr	470032	missense	0	0	0	0	-	-	-	BP1
NM_000038.6:c.6026C>A	NP_000029.2:p.Pro2009His	1042236	missense	0	0	0	0	-	-	-	BP1
NM_000038.6:c.6028A>G	NP_000029.2:p.Lys2010Glu	186043	missense	0	0	0	0	-	-	-	BP1
NM_000038.6:c.6030A>G	NP_000029.2:p.Lys2010=	826146	synonymous	0	0	0	0	-	-	-	BP4, BP7
NM_000038.6:c.6032C>T	NP_000029.2:p.Ser2011Leu	482280	missense	0	0	0	0	-	-	-	BP1
NM_000038.6:c.6033A>T	NP_000029.2:p.Ser2011=	1134506	synonymous	0	0	0	0	-	-	-	BP4, BP7
NM_000038.6:c.6033A>G	NP_000029.2:p.Ser2011=	928430	synonymous	0	0	0	0	-	-	-	BP4, BP7
NM_000038.6:c.6037C>T	NP_000029.2:p.His2013Tyr	411354	missense	0	0	0	0	-	-	-	BP1
NM_000038.6:c.6038A>C	NP_000029.2:p.His2013Pro	421107	missense	0	0	0	0	-	-	-	BP1
NM_000038.6:c.6039T>C	NP_000029.2:p.His2013=	537675	synonymous	0	0	0	0	-	-	-	BP4, BP7
NM_000038.6:c.6040G>A	NP_000029.2:p.Val2014Ile	517226	missense	0	0	0	0	-	-	-	BP1
NM_000038.6:c.6041T>C	NP_000029.2:p.Val2014Ala	826154	missense	0	0	0	0	-	-	-	BP1
NM_000038.6:c.6046G>T	NP_000029.2:p.Asp2016Tyr	584480	missense	0	0	0	0	-	-	-	BP1
NM_000038.6:c.6047A>T	NP_000029.2:p.Asp2016Val	1035285	missense	0	0	0	0	-	-	-	BP1
NM_000038.6:c.6047A>G	NP_000029.2:p.Asp2016Gly	482508	missense	0	0	0	0	-	-	-	BP1
NM_000038.6:c.6050C>T	NP_000029.2:p.Thr2017Ile	841535	missense	0	0	0	0	-	-	-	BP1
NM_000038.6:c.6054A>T	NP_000029.2:p.Pro2018=	826157	synonymous	0	0	0	0	-	-	-	BP4, BP7
NM_000038.6:c.6054A>G	NP_000029.2:p.Pro2018=	470033	synonymous	0	0	0	0	-	-	-	BP4, BP7
NM_000038.6:c.6055G>C	NP_000029.2:p.Val2019Leu	826158	missense	0	0	0	0	-	-	-	BP1
NM_000038.6:c.6056T>C	NP_000029.2:p.Val2019Ala	662113	missense	0	0	0	0	-	-	-	BP1
NM_000038.6:c.6062T>A	NP_000029.2:p.Phe2021Tyr	570382	missense	0	0	0	0	-	-	-	BP1
NM_000038.6:c.6063C>A	NP_000029.2:p.Phe2021Leu	856525	missense	0	0	0	0	-	-	-	BP1
NM_000038.6:c.6063C>T	NP_000029.2:p.Phe2021=	186942	synonymous	0	0	0	0	-	-	-	BP4, BP7
NM_000038.6:c.6071A>G	NP_000029.2:p.Asn2024Ser	216172	missense	0	0	0	0	-	-	-	BP1
NM_000038.6:c.6074G>C	NP_000029.2:p.Ser2025Thr	537533	missense	0	0	0	0	-	-	-	BP1
NM_000038.6:c.6079C>G	NP_000029.2:p.Leu2027Val	826170	missense	0	0	0	0	-	-	-	BP1
NM_000038.6:c.6081C>T	NP_000029.2:p.Leu2027=	1050397	synonymous	0	0	0	0	-	-	-	BP4, BP7
NM_000038.6:c.6081C>G	NP_000029.2:p.Leu2027=	919871	synonymous	0	0	0	0	-	-	-	BP4, BP7
NM_000038.6:c.6081C>A	NP_000029.2:p.Leu2027=	801039	synonymous	0	0	0	0	-	-	-	BP4, BP7
NM_000038.6:c.6093_6094insTCTCTTAGT	NP_000029.2:p.Ser2029_Ser2031dup	216849	inframe	-	-	-	-	-	-	-
NM_000038.6:c.6082A>G	NP_000029.2:p.Ser2028Gly	955630	missense	0	0	0	0	-	-	-	BP1
NM_000038.6:c.6087T>C	NP_000029.2:p.Ser2029=	482345	synonymous	0	0	0	0	-	-	-	BP4, BP7
NM_000038.6:c.6088C>G	NP_000029.2:p.Leu2030Val	925914	missense	0	0	0	0	-	-	-	BP1
NM_000038.6:c.6090T>C	NP_000029.2:p.Leu2030=	187711	synonymous	0	0	0	0	-	-	-	BP4, BP7
NM_000038.6:c.6091A>G	NP_000029.2:p.Ser2031Gly	490328	missense	0	0	0	0	-	-	-	BP1
NM_000038.6:c.6092G>C	NP_000029.2:p.Ser2031Thr	640566	missense	0	0	0	0	-	-	-	BP1
NM_000038.6:c.6093T>C	NP_000029.2:p.Ser2031=	793431	synonymous	0	0	0	0	-	-	-	BP4, BP7
NM_000038.6:c.6094A>G	NP_000029.2:p.Ile2032Val	482443	missense	0	0	0	0	-	-	-	BP1
NM_000038.6:c.6095T>G	NP_000029.2:p.Ile2032Ser	921524	missense	0	0	0	0	-	-	-	BP1
NM_000038.6:c.6099C>G	NP_000029.2:p.Asp2033Glu	181811	missense	0	0	0	0	-	-	-	BP1
NM_000038.6:c.6100T>C	NP_000029.2:p.Ser2034Pro	861625	missense	0	0	0	0	-	-	-	BP1
NM_000038.6:c.6102T>C	NP_000029.2:p.Ser2034=	1155828	synonymous	0	0	0	0	-	-	-	BP4, BP7
NM_000038.6:c.6104A>T	NP_000029.2:p.Glu2035Val	470036	missense	0	0	0	0	-	-	-	BP1
NM_000038.6:c.6106G>A	NP_000029.2:p.Asp2036Asn	485114	missense	0	0	0	0	-	-	-	BP1
NM_000038.6:c.6107A>G	NP_000029.2:p.Asp2036Gly	848135	missense	0	0	0	0	-	-	-	BP1
NM_000038.6:c.6109G>A	NP_000029.2:p.Asp2037Asn	219927	missense	0	0	0	0	-	-	-	BP1
NM_000038.6:c.6112C>G	NP_000029.2:p.Leu2038Val	537558	missense	0	0	0	0	-	-	-	BP1
NM_000038.6:c.6114G>C	NP_000029.2:p.Leu2038=	1091857	synonymous	0	0	0	0	-	-	-	BP4, BP7
NM_000038.6:c.6114G>T	NP_000029.2:p.Leu2038=	748094	synonymous	0	0	0	0	-	-	-	BP4, BP7
NM_000038.6:c.6116T>G	NP_000029.2:p.Leu2039Trp	919948	missense	0	0	0	0	-	-	-	BP1
NM_000038.6:c.6117G>A	NP_000029.2:p.Leu2039=	231125	synonymous	0	0	0	0	-	-	-	BP4, BP7
NM_000038.6:c.6117G>T	NP_000029.2:p.Leu2039Phe	184130	missense	0	0	0	0	-	-	-	BP1
NM_000038.6:c.6118C>G	NP_000029.2:p.Gln2040Glu	569662	missense	0	0	0	0	-	-	-	BP1
NM_000038.6:c.6119A>T	NP_000029.2:p.Gln2040Leu	925791	missense	0	0	0	0	-	-	-	BP1
NM_000038.6:c.6120G>T	NP_000029.2:p.Gln2040His	826191	missense	0	0	0	0	-	-	-	BP1
NM_000038.6:c.6121G>A	NP_000029.2:p.Glu2041Lys	938413	missense	0	0	0	0	-	-	-	BP1
NM_000038.6:c.6121G>C	NP_000029.2:p.Glu2041Gln	629790	missense	0	0	0	0	-	-	-	BP1
NM_000038.6:c.6123A>C	NP_000029.2:p.Glu2041Asp	489475	missense	0	0	0	0	-	-	-	BP1
NM_000038.6:c.6124T>C	NP_000029.2:p.Cys2042Arg	181812	missense	0	0	0	0	-	-	-	BP1
NM_000038.6:c.6126T>C	NP_000029.2:p.Cys2042=	1119137	synonymous	0	0	0	0	-	-	-	BP4, BP7
NM_000038.6:c.6127A>G	NP_000029.2:p.Ile2043Val	233160	missense	0	0	0	0	-	-	-	BP1
NM_000038.6:c.6128T>A	NP_000029.2:p.Ile2043Lys	233247	missense	0	0	0	0	-	-	-	BP1
NM_000038.6:c.6131G>A	NP_000029.2:p.Ser2044Asn	411334	missense	0	0	0	0	-	-	-	BP1
NM_000038.6:c.6132C>T	NP_000029.2:p.Ser2044=	517111	synonymous	0	0	0	0	-	-	-	BP4, BP7
NM_000038.6:c.6135C>T	NP_000029.2:p.Ser2045=	135711	synonymous	0	0	0	0	-	-	-	BP4, BP7
NM_000038.6:c.6136G>T	NP_000029.2:p.Ala2046Ser	411347	missense	0	0	0	0	-	-	-	BP1
NM_000038.6:c.6136G>A	NP_000029.2:p.Ala2046Thr	185089	missense	0	0	0	0	-	-	-	BP1
NM_000038.6:c.6139A>G	NP_000029.2:p.Met2047Val	482247	missense	0	0	0	0	-	-	-	BP1
NM_000038.6:c.6141G>A	NP_000029.2:p.Met2047Ile	580578	missense	0	0	0	0	-	-	-	BP1
NM_000038.6:c.6145A>G	NP_000029.2:p.Lys2049Glu	141370	missense	0	0	0	0	-	-	-	BP1
NM_000038.6:c.6146A>G	NP_000029.2:p.Lys2049Arg	537560	missense	0	0	0	0	-	-	-	BP1
NM_000038.6:c.6147A>G	NP_000029.2:p.Lys2049=	1084932	synonymous	0	0	0	0	-	-	-	BP4, BP7
NM_000038.6:c.6148A>C	NP_000029.2:p.Lys2050Gln	927396	missense	0	0	0	0	-	-	-	BP1
NM_000038.6:c.6150G>C	NP_000029.2:p.Lys2050Asn	826209	missense	0	0	0	0	-	-	-	BP1
NM_000038.6:c.6152A>G	NP_000029.2:p.Lys2051Arg	559958	missense	0	0	0	0	-	-	-	BP1
NM_000038.6:c.6154A>C	NP_000029.2:p.Lys2052Gln	485153	missense	0	0	0	0	-	-	-	BP1
NM_000038.6:c.6155A>C	NP_000029.2:p.Lys2052Thr	826212	missense	0	0	0	0	-	-	-	BP1
NM_000038.6:c.6156G>A	NP_000029.2:p.Lys2052=	765007	synonymous	0	0	0	0	-	-	-	BP4, BP7
NM_000038.6:c.6158C>A	NP_000029.2:p.Pro2053His	826214	missense	0	0	0	0	-	-	-	BP1
NM_000038.6:c.6162A>G	NP_000029.2:p.Ser2054=	482238	synonymous	0	0	0	0	-	-	-	BP4, BP7
NM_000038.6:c.6166C>T	NP_000029.2:p.Leu2056Phe	470037	missense	0	0	0	0	-	-	-	BP1
NM_000038.6:c.6168C>G	NP_000029.2:p.Leu2056=	236628	synonymous	0	0	0	0	-	-	-	BP4, BP7
NM_000038.6:c.6169A>C	NP_000029.2:p.Lys2057Gln	631374	missense	0	0	0	0	-	-	-	BP1
NM_000038.6:c.6171G>A	NP_000029.2:p.Lys2057=	1119445	synonymous	0	0	0.01	0	-	-	-	BP4, BP7
NM_000038.6:c.6173G>A	NP_000029.2:p.Gly2058Asp	181773	missense	0	0	0	0	-	-	-	BP1
NM_000038.6:c.6175G>A	NP_000029.2:p.Asp2059Asn	921788	missense	0	0	0	0	-	-	-	BP1
NM_000038.6:c.6176A>T	NP_000029.2:p.Asp2059Val	628555	missense	0	0	0	0	-	-	-	BP1
NM_000038.6:c.6179A>G	NP_000029.2:p.Asn2060Ser	1058126	missense	0	0	0	0	-	-	-	BP1
NM_000038.6:c.6183A>G	NP_000029.2:p.Glu2061=	826227	synonymous	0	0	0	0	-	-	-	BP4, BP7
NM_000038.6:c.6184A>G	NP_000029.2:p.Lys2062Glu	928102	missense	0	0	0	0	-	-	-	BP1
NM_000038.6:c.6184A>C	NP_000029.2:p.Lys2062Gln	631060	missense	0	0	0	0	-	-	-	BP1
NM_000038.6:c.6186A>G	NP_000029.2:p.Lys2062=	725498	synonymous	0	0	0	0	-	-	-	BP4, BP7
NM_000038.6:c.6186A>C	NP_000029.2:p.Lys2062Asn	423610	missense	0	0	0	0	-	-	-	BP1
NM_000038.6:c.6188A>G	NP_000029.2:p.His2063Arg	835809	missense	0	0	0	0	-	-	-	BP1
NM_000038.6:c.6189T>C	NP_000029.2:p.His2063=	754703	synonymous	0	0	0	0	-	-	-	BP4, BP7
NM_000038.6:c.6190A>G	NP_000029.2:p.Ser2064Gly	924442	missense	0	0	0	0	-	-	-	BP1
NM_000038.6:c.6195C>G	NP_000029.2:p.Pro2065=	1116647	synonymous	0	0	0	0	-	-	-	BP4, BP7
NM_000038.6:c.6196A>G	NP_000029.2:p.Arg2066Gly	188063	missense	0	0	0	0	-	-	-	BP1
NM_000038.6:c.6197G>A	NP_000029.2:p.Arg2066Lys	958237	missense	0	0	0	0	-	-	-	BP1
NM_000038.6:c.6200A>G	NP_000029.2:p.Asn2067Ser	580098	missense	0	0	0	0	-	-	-	BP1
NM_000038.6:c.6201T>C	NP_000029.2:p.Asn2067=	231699	synonymous	0	0	0	0	-	-	-	BP4, BP7
NM_000038.6:c.6203T>C	NP_000029.2:p.Met2068Thr	216173	missense	0	0	0	0	-	-	-	BP1
NM_000038.6:c.6204G>C	NP_000029.2:p.Met2068Ile	952968	missense	0	0	0	0	-	-	-	BP1
NM_000038.6:c.6204G>A	NP_000029.2:p.Met2068Ile	826247	missense	0	0	0	0	-	-	-	BP1
NM_000038.6:c.6204G>T	NP_000029.2:p.Met2068Ile	490329	missense	0	0	0	0	-	-	-	BP1
NM_000038.6:c.6205G>C	NP_000029.2:p.Gly2069Arg	1061378	missense	0	0	0	0	-	-	-	BP1
NM_000038.6:c.6206G>A	NP_000029.2:p.Gly2069Asp	1172283	missense	0	0	0	0	-	-	-	BP1
NM_000038.6:c.6207T>C	NP_000029.2:p.Gly2069=	766412	synonymous	0	0	0	0	-	-	-	BP4, BP7
NM_000038.6:c.6211A>G	NP_000029.2:p.Ile2071Val	482422	missense	0	0	0	0	-	-	-	BP1
NM_000038.6:c.6213A>G	NP_000029.2:p.Ile2071Met	233365	missense	0	0	0	0	-	-	-	BP1
NM_000038.6:c.6218G>A	NP_000029.2:p.Gly2073Asp	923281	missense	0	0	0	0	-	-	-	BP1
NM_000038.6:c.6219T>G	NP_000029.2:p.Gly2073=	183832	synonymous	0	0	0	0	-	-	-	BP4, BP7
NM_000038.6:c.6220G>A	NP_000029.2:p.Glu2074Lys	419749	missense	0	0	0	0	-	-	-	BP1
NM_000038.6:c.6222A>G	NP_000029.2:p.Glu2074=	650352	synonymous	0	0	0.01	0	-	-	-	BP4, BP7
NM_000038.6:c.6223G>T	NP_000029.2:p.Asp2075Tyr	421808	missense	0	0	0	0	-	-	-	BP1
NM_000038.6:c.6223G>A	NP_000029.2:p.Asp2075Asn	411382	missense	0	0	0	0	-	-	-	BP1
NM_000038.6:c.6224A>G	NP_000029.2:p.Asp2075Gly	927107	missense	0	0	0	0	-	-	-	BP1
NM_000038.6:c.6230C>T	NP_000029.2:p.Thr2077Ile	801040	missense	0	0	0	0	-	-	-	BP1
NM_000038.6:c.6231A>C	NP_000029.2:p.Thr2077=	764453	synonymous	0	0	0	0	-	-	-	BP4, BP7
NM_000038.6:c.6232C>T	NP_000029.2:p.Leu2078Phe	628484	missense	0	0	0	0	-	-	-	BP1
NM_000038.6:c.6232C>G	NP_000029.2:p.Leu2078Val	187281	missense	0	0	0	0	-	-	-	BP1
NM_000038.6:c.6234T>C	NP_000029.2:p.Leu2078=	1158817	synonymous	0	0	0	0	-	-	-	BP4, BP7
NM_000038.6:c.6234T>G	NP_000029.2:p.Leu2078=	927359	synonymous	0	0	0	0	-	-	-	BP4, BP7
NM_000038.6:c.6236A>C	NP_000029.2:p.Asp2079Ala	489476	missense	0	0	0	0	-	-	-	BP1
NM_000038.6:c.6242A>G	NP_000029.2:p.Lys2081Arg	645570	missense	0	0	0	0	-	-	-	BP1
NM_000038.6:c.6244G>C	NP_000029.2:p.Asp2082His	638951	missense	0	0	0	0	-	-	-	BP1
NM_000038.6:c.6245A>G	NP_000029.2:p.Asp2082Gly	482252	missense	0	0	0	0	-	-	-	BP1
NM_000038.6:c.6246T>C	NP_000029.2:p.Asp2082=	382181	synonymous	0	0	0	0	-	-	-	BP4, BP7
NM_000038.6:c.6248T>A	NP_000029.2:p.Ile2083Lys	1010358	missense	0	0	0	0	-	-	-	BP1
NM_000038.6:c.6248T>G	NP_000029.2:p.Ile2083Arg	537534	missense	0	0	0	0	-	-	-	BP1
NM_000038.6:c.6248T>C	NP_000029.2:p.Ile2083Thr	231624	missense	0	0	0	0	-	-	-	BP1
NM_000038.6:c.6249A>G	NP_000029.2:p.Ile2083Met	142466	missense	0	0	0	0	-	-	-	BP1
NM_000038.6:c.6250C>G	NP_000029.2:p.Gln2084Glu	649914	missense	0	0	0	0	-	-	-	BP1
NM_000038.6:c.6254G>A	NP_000029.2:p.Arg2085Lys	490330	missense	0	0	0	0	-	-	-	BP1
NM_000038.6:c.6256C>A	NP_000029.2:p.Pro2086Thr	630786	missense	0	0	0	0	-	-	-	BP1
NM_000038.6:c.6256C>G	NP_000029.2:p.Pro2086Ala	470038	missense	0	0	0	0	-	-	-	BP1
NM_000038.6:c.6257C>A	NP_000029.2:p.Pro2086Gln	APC_001630	missense	0	0	0	0	-	-	-	BP1
NM_000038.6:c.6257C>T	NP_000029.2:p.Pro2086Leu	489477	missense	0	0	0	0	-	-	-	BP1
NM_000038.6:c.6257C>G	NP_000029.2:p.Pro2086Arg	186466	missense	0	0	0	0	-	-	-	BP1
NM_000038.6:c.6259G>C	NP_000029.2:p.Asp2087His	921528	missense	0	0	0	0	-	-	-	BP1
NM_000038.6:c.6259G>T	NP_000029.2:p.Asp2087Tyr	840907	missense	0	0	0	0	-	-	-	BP1
NM_000038.6:c.6262T>C	NP_000029.2:p.Ser2088Pro	843424	missense	0	0	0	0	-	-	-	BP1
NM_000038.6:c.6264A>G	NP_000029.2:p.Ser2088=	1139882	synonymous	0	0	0	0	-	-	-	BP4, BP7
NM_000038.6:c.6265G>A	NP_000029.2:p.Glu2089Lys	652175	missense	0	0	0	0	-	-	-	BP1
NM_000038.6:c.6267A>G	NP_000029.2:p.Glu2089=	1107131	synonymous	0	0	0	0	-	-	-	BP4, BP7
NM_000038.6:c.6269A>G	NP_000029.2:p.His2090Arg	826279	missense	0	0	0	0	-	-	-	BP1
NM_000038.6:c.6271G>C	NP_000029.2:p.Gly2091Arg	1060686	missense	0	0	0	0	-	-	-	BP1
NM_000038.6:c.6271G>A	NP_000029.2:p.Gly2091Ser	864690	missense	0	0	0	0	-	-	-	BP1
NM_000038.6:c.6273T>G	NP_000029.2:p.Gly2091=	1158962	synonymous	0	0	0	0	-	-	-	BP4, BP7
NM_000038.6:c.6273T>A	NP_000029.2:p.Gly2091=	919795	synonymous	0	0	0	0	-	-	-	BP4, BP7
NM_000038.6:c.6273T>C	NP_000029.2:p.Gly2091=	490331	synonymous	0	0	0	0	-	-	-	BP4, BP7
NM_000038.6:c.6274C>T	NP_000029.2:p.Leu2092=	470039	synonymous	0	0	0	0	-	-	-	BP4, BP7
NM_000038.6:c.6276A>G	NP_000029.2:p.Leu2092=	391099	synonymous	0	0	0	0	-	-	-	BP4, BP7
NM_000038.6:c.6278C>A	NP_000029.2:p.Ser2093Tyr	1049161	missense	0	0	0	0	-	-	-	BP1
NM_000038.6:c.6278C>T	NP_000029.2:p.Ser2093Phe	246238	missense	0	0	0	0	-	-	-	BP1
NM_000038.6:c.6279C>A	NP_000029.2:p.Ser2093=	1149591	synonymous	0	0	0	0	-	-	-	BP4, BP7
NM_000038.6:c.6279C>T	NP_000029.2:p.Ser2093=	231321	synonymous	0	0	0	0	-	-	-	BP4, BP7
NM_000038.6:c.6280C>T	NP_000029.2:p.Pro2094Ser	489478	missense	0	0	0	0	-	-	-	BP1
NM_000038.6:c.6281C>G	NP_000029.2:p.Pro2094Arg	1036505	missense	0	0	0	0	-	-	-	BP1
NM_000038.6:c.6285T>C	NP_000029.2:p.Asp2095=	809783	synonymous	0	0	0	0	-	-	-	BP4, BP7
NM_000038.6:c.6286T>G	NP_000029.2:p.Ser2096Ala	648551	missense	0	0	0	0	-	-	-	BP1
NM_000038.6:c.6288A>G	NP_000029.2:p.Ser2096=	826295	synonymous	0	0	0	0	-	-	-	BP4, BP7
NM_000038.6:c.6289G>C	NP_000029.2:p.Glu2097Gln	183074	missense	0	0	0	0	-	-	-	BP1
NM_000038.6:c.6291A>C	NP_000029.2:p.Glu2097Asp	826302	missense	0	0	0	0	-	-	-	BP1
NM_000038.6:c.6293A>G	NP_000029.2:p.Asn2098Ser	1015587	missense	0	0	0	0	-	-	-	BP1
NM_000038.6:c.6294T>G	NP_000029.2:p.Asn2098Lys	470040	missense	0	0	0	0	-	-	-	BP1
NM_000038.6:c.6298G>T	NP_000029.2:p.Asp2100Tyr	537510	missense	0	0	0	0	-	-	-	BP1
NM_000038.6:c.6301T>C	NP_000029.2:p.Trp2101Arg	1020898	missense	0	0	0	0	-	-	-	BP1
NM_000038.6:c.6301T>G	NP_000029.2:p.Trp2101Gly	919325	missense	0	0	0	0	-	-	-	BP1
NM_000038.6:c.6307G>A	NP_000029.2:p.Ala2103Thr	1046421	missense	0	0	0	0	-	-	-	BP1
NM_000038.6:c.6308C>T	NP_000029.2:p.Ala2103Val	644386	missense	0	0	0	0	-	-	-	BP1
NM_000038.6:c.6310A>G	NP_000029.2:p.Ile2104Val	236629	missense	0	0	0	0	-	-	-	BP1
NM_000038.6:c.6314A>G	NP_000029.2:p.Gln2105Arg	482505	missense	0	0	0	0	-	-	-	BP1
NM_000038.6:c.6315G>A	NP_000029.2:p.Gln2105=	631218	synonymous	0	0	0	0	-	-	-	BP4, BP7
NM_000038.6:c.6316G>A	NP_000029.2:p.Glu2106Lys	470041	missense	0	0	0	0	-	-	-	BP1
NM_000038.6:c.6316G>C	NP_000029.2:p.Glu2106Gln	350417	missense	0	0	0	0	-	-	-	BP1
NM_000038.6:c.6321T>C	NP_000029.2:p.Gly2107=	490332	synonymous	0	0	0	0	-	-	-	BP4, BP7
NM_000038.6:c.6322G>A	NP_000029.2:p.Ala2108Thr	233435	missense	0	0	0	0	-	-	-	BP1
NM_000038.6:c.6323C>T	NP_000029.2:p.Ala2108Val	1058968	missense	0	0	0	0	-	-	-	BP1
NM_000038.6:c.6326A>G	NP_000029.2:p.Asn2109Ser	648162	missense	0	0	0	0	-	-	-	BP1
NM_000038.6:c.6329C>G	NP_000029.2:p.Ser2110Cys	246231	missense	0	0	0	0	-	-	-	BP1
NM_000038.6:c.6331A>G	NP_000029.2:p.Ile2111Val	659039	missense	0	0	0	0	-	-	-	BP1
NM_000038.6:c.6338G>C	NP_000029.2:p.Ser2113Thr	1043649	missense	0	0	0	0	-	-	-	BP1
NM_000038.6:c.6338G>A	NP_000029.2:p.Ser2113Asn	1006320	missense	0	0	0	0	-	-	-	BP1
NM_000038.6:c.6340A>C	NP_000029.2:p.Ser2114Arg	834780	missense	0	0	0	0	-	-	-	BP1
NM_000038.6:c.6345A>G	NP_000029.2:p.Leu2115=	627942	synonymous	0	0	0	0	-	-	-	BP4, BP7
NM_000038.6:c.6346C>T	NP_000029.2:p.His2116Tyr	489479	missense	0	0	0	0	-	-	-	BP1
NM_000038.6:c.6347A>G	NP_000029.2:p.His2116Arg	490333	missense	0	0	0	0	-	-	-	BP1
NM_000038.6:c.6348T>G	NP_000029.2:p.His2116Gln	580616	missense	0	0	0	0	-	-	-	BP1
NM_000038.6:c.6348T>C	NP_000029.2:p.His2116=	470042	synonymous	0	0	0	0	-	-	-	BP4, BP7
NM_000038.6:c.6349C>G	NP_000029.2:p.Gln2117Glu	233806	missense	0	0	0	0	-	-	-	BP1
NM_000038.6:c.6349C>A	NP_000029.2:p.Gln2117Lys	132733	missense	0	0	0	0	-	-	-	BP1
NM_000038.6:c.6365_6366insTGCTGC	NP_000029.2:p.Ala2121_Ala2122dup	470044	inframe	-	-	-	-	-	-	-
NM_000038.6:c.6365_6366insTGC	NP_000029.2:p.Ala2122dup	140994	inframe	-	-	-	-	-	-	-
NM_000038.6:c.6352_6353insGCT	NP_000029.2:p.Ala2118delinsGlySer	APC_001873	inframe	0	0	0	0	-	-	-	BP4
NM_000038.6:c.6363_6365del	NP_000029.2:p.Ala2122del	233117	inframe	0	0	0	0	-	-	-	BP4
NM_000038.6:c.6353C>T	NP_000029.2:p.Ala2118Val	428131	missense	0	0	0	0	-	-	-	BP1
NM_000038.6:c.6355G>T	NP_000029.2:p.Ala2119Ser	630743	missense	0	0	0	0	-	-	-	BP1
NM_000038.6:c.6356C>T	NP_000029.2:p.Ala2119Val	947724	missense	0	0	0	0	-	-	-	BP1
NM_000038.6:c.6358G>T	NP_000029.2:p.Ala2120Ser	184052	missense	0	0	0	0	-	-	-	BP1
NM_000038.6:c.6359C>T	NP_000029.2:p.Ala2120Val	826344	missense	0	0	0	0	-	-	-	BP1
NM_000038.6:c.6361_6362insTGC	NP_000029.2:p.Ala2121delinsValPro	APC_001699	inframe	0	0	0	0	-	-	-	BP4
NM_000038.6:c.6361G>C	NP_000029.2:p.Ala2121Pro	619775	missense	0	0	0	0	-	-	-	BP1
NM_000038.6:c.6363_6365dup	NP_000029.2:p.Ala2122dup	APC_001614	inframe	0	0	0	0	-	-	-	BP4
NM_000038.6:c.6363T>C	NP_000029.2:p.Ala2121=	826351	synonymous	0	0	0	0	-	-	-	BP4, BP7
NM_000038.6:c.6364G>A	NP_000029.2:p.Ala2122Thr	924764	missense	0	0	0	0	-	-	-	BP1
NM_000038.6:c.6366A>C	NP_000029.2:p.Ala2122=	924658	synonymous	0	0	0	0	-	-	-	BP4, BP7
NM_000038.6:c.6366A>G	NP_000029.2:p.Ala2122=	826354	synonymous	0	0	0	0	-	-	-	BP4, BP7
NM_000038.6:c.6366A>T	NP_000029.2:p.Ala2122=	482258	synonymous	0	0	0	0	-	-	-	BP4, BP7
NM_000038.6:c.6368G>A	NP_000029.2:p.Cys2123Tyr	571535	missense	0	0	0	0	-	-	-	BP1
NM_000038.6:c.6368G>C	NP_000029.2:p.Cys2123Ser	236630	missense	0	0	0	0	-	-	-	BP1
NM_000038.6:c.6374C>A	NP_000029.2:p.Ser2125Tyr	1008146	missense	0	0	0	0	-	-	-	BP1
NM_000038.6:c.6374C>G	NP_000029.2:p.Ser2125Cys	630195	missense	0	0	0	0	-	-	-	BP1
NM_000038.6:c.6375T>C	NP_000029.2:p.Ser2125=	758580	synonymous	0	0	0	0	-	-	-	BP4, BP7
NM_000038.6:c.6376A>G	NP_000029.2:p.Arg2126Gly	826362	missense	0	0	0	0	-	-	-	BP1
NM_000038.6:c.6379C>G	NP_000029.2:p.Gln2127Glu	489480	missense	0	0	0	0	-	-	-	BP1
NM_000038.6:c.6381A>G	NP_000029.2:p.Gln2127=	233432	synonymous	0	0	0	0	-	-	-	BP4, BP7
NM_000038.6:c.6383C>T	NP_000029.2:p.Ala2128Val	233045	missense	0	0	0	0	-	-	-	BP1
NM_000038.6:c.6384T>G	NP_000029.2:p.Ala2128=	1080266	synonymous	0	0	0	0	-	-	-	BP4, BP7
NM_000038.6:c.6384T>A	NP_000029.2:p.Ala2128=	925992	synonymous	0	0	0	0	-	-	-	BP4, BP7
NM_000038.6:c.6384T>C	NP_000029.2:p.Ala2128=	826372	synonymous	0	0	0	0	-	-	-	BP4, BP7
NM_000038.6:c.6386C>T	NP_000029.2:p.Ser2129Leu	142197	missense	0	0	0	0	-	-	-	BP1
NM_000038.6:c.6387G>C	NP_000029.2:p.Ser2129=	1094499	synonymous	0	0	0	0	-	-	-	BP4, BP7
NM_000038.6:c.6387G>A	NP_000029.2:p.Ser2129=	183971	synonymous	0	0	0	0	-	-	-	BP4, BP7
NM_000038.6:c.6389C>T	NP_000029.2:p.Ser2130Phe	1043654	missense	0	0	0	0	-	-	-	BP1
NM_000038.6:c.6389C>G	NP_000029.2:p.Ser2130Cys	428152	missense	0	0	0	0	-	-	-	BP1
NM_000038.6:c.6394T>C	NP_000029.2:p.Ser2132Pro	826377	missense	0	0	0	0	-	-	-	BP1
NM_000038.6:c.6394T>G	NP_000029.2:p.Ser2132Ala	485129	missense	0	0	0	0	-	-	-	BP1
NM_000038.6:c.6396A>G	NP_000029.2:p.Ser2132=	482495	synonymous	0	0	0	0	-	-	-	BP4, BP7
NM_000038.6:c.6397G>A	NP_000029.2:p.Asp2133Asn	1008887	missense	0	0	0	0	-	-	-	BP1
NM_000038.6:c.6401C>A	NP_000029.2:p.Ser2134Tyr	489481	missense	0	0	0	0	-	-	-	BP1
NM_000038.6:c.6401C>G	NP_000029.2:p.Ser2134Cys	470046	missense	0	0	0	0	-	-	-	BP1
NM_000038.6:c.6403A>G	NP_000029.2:p.Ile2135Val	418014	missense	0	0	0	0	-	-	-	BP1
NM_000038.6:c.6405C>T	NP_000029.2:p.Ile2135=	1097940	synonymous	0	0	0	0	-	-	-	BP4, BP7
NM_000038.6:c.6406C>A	NP_000029.2:p.Leu2136Ile	630196	missense	0	0	0	0	-	-	-	BP1
NM_000038.6:c.6410C>T	NP_000029.2:p.Ser2137Phe	485145	missense	0	0	0	0	-	-	-	BP1
NM_000038.6:c.6413T>G	NP_000029.2:p.Leu2138Arg	229951	missense	0	0	0	0	-	-	-	BP1
NM_000038.6:c.6414G>A	NP_000029.2:p.Leu2138=	482412	synonymous	0	0	0	0	-	-	-	BP4, BP7
NM_000038.6:c.6418T>C	NP_000029.2:p.Ser2140Pro	972637	missense	0	0	0	0	-	-	-	BP1
NM_000038.6:c.6418T>A	NP_000029.2:p.Ser2140Thr	960421	missense	0.01	0	0	0	-	-	-	BP1
NM_000038.6:c.6421G>A	NP_000029.2:p.Gly2141Arg	650212	missense	0	0	0	0	-	-	-	BP1
NM_000038.6:c.6423A>G	NP_000029.2:p.Gly2141=	490334	synonymous	0	0	0	0	-	-	-	BP4, BP7
NM_000038.6:c.6424A>C	NP_000029.2:p.Ile2142Leu	924070	missense	0	0	0	0	-	-	-	BP1
NM_000038.6:c.6425T>A	NP_000029.2:p.Ile2142Asn	1331932	missense	0	0	0	0	-	-	-	BP1
NM_000038.6:c.6426C>G	NP_000029.2:p.Ile2142Met	826395	missense	0	0	0	0	-	-	-	BP1
NM_000038.6:c.6426C>T	NP_000029.2:p.Ile2142=	490335	synonymous	0	0	0	0	-	-	-	BP4, BP7
NM_000038.6:c.6431T>C	NP_000029.2:p.Leu2144Pro	187631	missense	0	0	0	0	-	-	-	BP1
NM_000038.6:c.6433G>A	NP_000029.2:p.Gly2145Arg	856888	missense	0	0	0	0	-	-	-	BP1
NM_000038.6:c.6434G>C	NP_000029.2:p.Gly2145Ala	568158	missense	0	0	0	0	-	-	-	BP1
NM_000038.6:c.6434G>T	NP_000029.2:p.Gly2145Val	517191	missense	0	0	0	0	-	-	-	BP1
NM_000038.6:c.6436T>C	NP_000029.2:p.Ser2146Pro	566345	missense	0	0	0	0	-	-	-	BP1
NM_000038.6:c.6438A>G	NP_000029.2:p.Ser2146=	1085682	synonymous	0	0	0	0	-	-	-	BP4, BP7
NM_000038.6:c.6439C>G	NP_000029.2:p.Pro2147Ala	1060831	missense	0	0	0	0	-	-	-	BP1
NM_000038.6:c.6439C>T	NP_000029.2:p.Pro2147Ser	926203	missense	0	0	0	0	-	-	-	BP1
NM_000038.6:c.6440C>T	NP_000029.2:p.Pro2147Leu	220427	missense	0	0	0	0	-	-	-	BP1
NM_000038.6:c.6446A>T	NP_000029.2:p.His2149Leu	1052209	missense	0	0	0	0	-	-	-	BP1
NM_000038.6:c.6446A>G	NP_000029.2:p.His2149Arg	485118	missense	0	0	0	0	-	-	-	BP1
NM_000038.6:c.6446A>C	NP_000029.2:p.His2149Pro	185017	missense	0	0	0	0	-	-	-	BP1
NM_000038.6:c.6447T>C	NP_000029.2:p.His2149=	826409	synonymous	0	0	0	0	-	-	-	BP4, BP7
NM_000038.6:c.6448C>G	NP_000029.2:p.Leu2150Val	495369	missense	0	0	0	0	-	-	-	BP1
NM_000038.6:c.6451A>G	NP_000029.2:p.Thr2151Ala	826415	missense	0	0	0	0	-	-	-	BP1
NM_000038.6:c.6452C>A	NP_000029.2:p.Thr2151Lys	849690	missense	0	0	0	0	-	-	-	BP1
NM_000038.6:c.6452C>T	NP_000029.2:p.Thr2151Ile	411412	missense	0	0	0	0	-	-	-	BP1
NM_000038.6:c.6453A>C	NP_000029.2:p.Thr2151=	391942	synonymous	0	0	0	0	-	-	-	BP4, BP7
NM_000038.6:c.6454C>A	NP_000029.2:p.Pro2152Thr	954394	missense	0	0	0	0	-	-	-	BP1
NM_000038.6:c.6455C>G	NP_000029.2:p.Pro2152Arg	924957	missense	0	0	0	0	-	-	-	BP1
NM_000038.6:c.6457G>A	NP_000029.2:p.Asp2153Asn	841076	missense	0	0	0	0	-	-	-	BP1
NM_000038.6:c.6457G>T	NP_000029.2:p.Asp2153Tyr	640373	missense	0	0	0	0	-	-	-	BP1
NM_000038.6:c.6457G>C	NP_000029.2:p.Asp2153His	537448	missense	0	0	0	0	-	-	-	BP1
NM_000038.6:c.6460C>G	NP_000029.2:p.Gln2154Glu	411427	missense	0	0	0	0	-	-	-	BP1
NM_000038.6:c.6460C>A	NP_000029.2:p.Gln2154Lys	411390	missense	0	0	0	0	-	-	-	BP1
NM_000038.6:c.6462A>G	NP_000029.2:p.Gln2154=	631099	synonymous	0	0	0	0	-	-	-	BP4, BP7
NM_000038.6:c.6463G>C	NP_000029.2:p.Glu2155Gln	826419	missense	0	0	0	0	-	-	-	BP1
NM_000038.6:c.6463G>A	NP_000029.2:p.Glu2155Lys	470047	missense	0	0	0	0	-	-	-	BP1
NM_000038.6:c.6471A>G	NP_000029.2:p.Lys2157=	485115	synonymous	0	0	0	0	-	-	-	BP4, BP7
NM_000038.6:c.6473C>T	NP_000029.2:p.Pro2158Leu	826427	missense	0	0	0	0	-	-	-	BP1
NM_000038.6:c.6473C>A	NP_000029.2:p.Pro2158His	411393	missense	0	0	0	0	-	-	-	BP1
NM_000038.6:c.6473C>G	NP_000029.2:p.Pro2158Arg	127313	missense	0	0	0	0	-	-	-	BP1
NM_000038.6:c.6474C>T	NP_000029.2:p.Pro2158=	619776	synonymous	0	0	0	0	-	-	-	BP4, BP7
NM_000038.6:c.6474C>A	NP_000029.2:p.Pro2158=	236631	synonymous	0	0	0	0	-	-	-	BP4, BP7
NM_000038.6:c.6474C>G	NP_000029.2:p.Pro2158=	186613	synonymous	0	0	0	0	-	-	-	BP4, BP7
NM_000038.6:c.6477T>A	NP_000029.2:p.Phe2159Leu	573492	missense	0	0	0	0	-	-	-	BP1
NM_000038.6:c.6477T>C	NP_000029.2:p.Phe2159=	381970	synonymous	0	0	0	0	-	-	-	BP4, BP7
NM_000038.6:c.6478A>G	NP_000029.2:p.Thr2160Ala	641089	missense	0	0	0	0	-	-	-	BP1
NM_000038.6:c.6480A>C	NP_000029.2:p.Thr2160=	490337	synonymous	0	0	0	0	-	-	-	BP4, BP7
NM_000038.6:c.6481A>C	NP_000029.2:p.Ser2161Arg	1025685	missense	0	0	0	0	-	-	-	BP1
NM_000038.6:c.6481A>G	NP_000029.2:p.Ser2161Gly	537419	missense	0	0	0.14	0	-	-	-	BP1
NM_000038.6:c.6482G>A	NP_000029.2:p.Ser2161Asn	826432	missense	0	0	0	0	-	-	-	BP1
NM_000038.6:c.6484A>C	NP_000029.2:p.Asn2162His	1040192	missense	0	0	0	0	-	-	-	BP1
NM_000038.6:c.6485A>G	NP_000029.2:p.Asn2162Ser	421555	missense	0	0	0	0	-	-	-	BP1
NM_000038.6:c.6486T>G	NP_000029.2:p.Asn2162Lys	1332307	missense	0	0	0.03	0	-	-	-	BP1
NM_000038.6:c.6487A>C	NP_000029.2:p.Lys2163Gln	630197	missense	0	0	0	0	-	-	-	BP1
NM_000038.6:c.6488A>G	NP_000029.2:p.Lys2163Arg	923560	missense	0	0	0	0	-	-	-	BP1
NM_000038.6:c.6488A>T	NP_000029.2:p.Lys2163Ile	495371	missense	0	0	0	0	-	-	-	BP1
NM_000038.6:c.6491G>A	NP_000029.2:p.Gly2164Asp	619610	missense	0	0	0	0	-	-	-	BP1
NM_000038.6:c.6491G>C	NP_000029.2:p.Gly2164Ala	470048	missense	0	0	0	0	-	-	-	BP1
NM_000038.6:c.6492C>T	NP_000029.2:p.Gly2164=	350418	synonymous	0	0	0	0	-	-	-	BP4, BP7
NM_000038.6:c.6493C>G	NP_000029.2:p.Pro2165Ala	968192	missense	0	0	0	0	-	-	-	BP1
NM_000038.6:c.6493C>A	NP_000029.2:p.Pro2165Thr	578969	missense	0	0	0	0	-	-	-	BP1
NM_000038.6:c.6493C>T	NP_000029.2:p.Pro2165Ser	482352	missense	0	0	0	0	-	-	-	BP1
NM_000038.6:c.6496C>G	NP_000029.2:p.Arg2166Gly	581862	missense	0	0	0	0	-	-	-	BP1
NM_000038.6:c.6496C>A	NP_000029.2:p.Arg2166=	416730	synonymous	0	0	0	0	-	-	-	BP4, BP7
NM_000038.6:c.6497G>A	NP_000029.2:p.Arg2166Gln	230267	missense	0	0	0	0	-	-	-	BP1
NM_000038.6:c.6499A>G	NP_000029.2:p.Ile2167Val	570568	missense	0	0	0	0	-	-	-	BP1
NM_000038.6:c.6502C>A	NP_000029.2:p.Leu2168Ile	826454	missense	0	0	0	0	-	-	-	BP1
NM_000038.6:c.6502C>T	NP_000029.2:p.Leu2168=	470049	synonymous	0	0	0	0	-	-	-	BP4, BP7
NM_000038.6:c.6504A>C	NP_000029.2:p.Leu2168=	755899	synonymous	0	0	0	0	-	-	-	BP4, BP7
NM_000038.6:c.6508C>T	NP_000029.2:p.Pro2170Ser	470050	missense	0	0	0	0	-	-	-	BP1
NM_000038.6:c.6509C>G	NP_000029.2:p.Pro2170Arg	922093	missense	0	0	0	0	-	-	-	BP1
NM_000038.6:c.6510A>G	NP_000029.2:p.Pro2170=	929145	synonymous	0	0	0	0	-	-	-	BP4, BP7
NM_000038.6:c.6510A>C	NP_000029.2:p.Pro2170=	184071	synonymous	0	0	0	0	-	-	-	BP4, BP7
NM_000038.6:c.6511G>A	NP_000029.2:p.Gly2171Arg	925250	missense	0	0	0	0	-	-	-	BP1
NM_000038.6:c.6512G>C	NP_000029.2:p.Gly2171Ala	APC_001618	missense	0	0	0	0	-	-	-	BP1
NM_000038.6:c.6512G>A	NP_000029.2:p.Gly2171Glu	470051	missense	0	0	0	0	-	-	-	BP1
NM_000038.6:c.6514G>A	NP_000029.2:p.Glu2172Lys	219930	missense	0	0	0	0	-	-	-	BP1
NM_000038.6:c.6515A>T	NP_000029.2:p.Glu2172Val	958369	missense	0	0	0	0	-	-	-	BP1
NM_000038.6:c.6516G>C	NP_000029.2:p.Glu2172Asp	485105	missense	0	0	0	0	-	-	-	BP1
NM_000038.6:c.6517A>G	NP_000029.2:p.Lys2173Glu	826460	missense	0	0	0	0	-	-	-	BP1
NM_000038.6:c.6520A>G	NP_000029.2:p.Ser2174Gly	489482	missense	0	0	0	0	-	-	-	BP1
NM_000038.6:c.6522T>C	NP_000029.2:p.Ser2174=	233260	synonymous	0	0	0	0	-	-	-	BP4, BP7
NM_000038.6:c.6523A>G	NP_000029.2:p.Thr2175Ala	1043962	missense	0	0	0	0	-	-	-	BP1
NM_000038.6:c.6524C>T	NP_000029.2:p.Thr2175Ile	629018	missense	0	0	0	0	-	-	-	BP1
NM_000038.6:c.6525A>G	NP_000029.2:p.Thr2175=	132737	synonymous	0	0	0	0	-	-	-	BP4, BP7
NM_000038.6:c.6526T>C	NP_000029.2:p.Leu2176=	181779	synonymous	0	0	0	0	-	-	-	BP4, BP7
NM_000038.6:c.6530A>G	NP_000029.2:p.Glu2177Gly	490338	missense	0	0	0	0	-	-	-	BP1
NM_000038.6:c.6532A>G	NP_000029.2:p.Thr2178Ala	925445	missense	0	0	0	0	-	-	-	BP1
NM_000038.6:c.6534T>C	NP_000029.2:p.Thr2178=	1144407	synonymous	0	0	0	0	-	-	-	BP4, BP7
NM_000038.6:c.6535A>G	NP_000029.2:p.Lys2179Glu	826468	missense	0	0	0	0	-	-	-	BP1
NM_000038.6:c.6537A>G	NP_000029.2:p.Lys2179=	1089233	synonymous	0	0	0	0	-	-	-	BP4, BP7
NM_000038.6:c.6539A>G	NP_000029.2:p.Lys2180Arg	578968	missense	0	0	0	0	-	-	-	BP1
NM_000038.6:c.6539A>C	NP_000029.2:p.Lys2180Thr	487029	missense	0	0	0	0	-	-	-	BP1
NM_000038.6:c.6540G>T	NP_000029.2:p.Lys2180Asn	1172003	missense	0	0	0	0	-	-	-	BP1
NM_000038.6:c.6541A>G	NP_000029.2:p.Ile2181Val	857882	missense	0	0	0	0	-	-	-	BP1
NM_000038.6:c.6542T>C	NP_000029.2:p.Ile2181Thr	857595	missense	0	0	0	0	-	-	-	BP1
NM_000038.6:c.6543A>G	NP_000029.2:p.Ile2181Met	631272	missense	0	0	0	0	-	-	-	BP1
NM_000038.6:c.6544G>A	NP_000029.2:p.Glu2182Lys	1042028	missense	0	0	0	0	-	-	-	BP1
NM_000038.6:c.6547T>A	NP_000029.2:p.Ser2183Thr	572047	missense	0	0	0	0	-	-	-	BP1
NM_000038.6:c.6549T>G	NP_000029.2:p.Ser2183=	232381	synonymous	0	0	0	0	-	-	-	BP4, BP7
NM_000038.6:c.6550G>A	NP_000029.2:p.Glu2184Lys	419788	missense	0	0	0	0	-	-	-	BP1
NM_000038.6:c.6552A>C	NP_000029.2:p.Glu2184Asp	826481	missense	0	0	0	0	-	-	-	BP1
NM_000038.6:c.6553A>G	NP_000029.2:p.Ser2185Gly	411410	missense	0	0	0.03	0	-	-	-	BP1
NM_000038.6:c.6554G>A	NP_000029.2:p.Ser2185Asn	470052	missense	0	0	0	0	-	-	-	BP1
NM_000038.6:c.6556A>G	NP_000029.2:p.Lys2186Glu	1171808	missense	0	0	0	0	-	-	-	BP1
NM_000038.6:c.6556A>C	NP_000029.2:p.Lys2186Gln	350419	missense	0	0	0	0	-	-	-	BP1
NM_000038.6:c.6558A>G	NP_000029.2:p.Lys2186=	1007993	synonymous	0	0	0	0	-	-	-	BP4, BP7
NM_000038.6:c.6559G>A	NP_000029.2:p.Gly2187Arg	1005518	missense	0	0	0	0	-	-	-	BP1
NM_000038.6:c.6559G>C	NP_000029.2:p.Gly2187Arg	428164	missense	0	0	0	0	-	-	-	BP1
NM_000038.6:c.6560G>A	NP_000029.2:p.Gly2187Glu	482296	missense	0	0	0	0	-	-	-	BP1
NM_000038.6:c.6560G>T	NP_000029.2:p.Gly2187Val	187662	missense	0	0	0	0	-	-	-	BP1
NM_000038.6:c.6563T>C	NP_000029.2:p.Ile2188Thr	1006897	missense	0	0	0	0	-	-	-	BP1
NM_000038.6:c.6565A>C	NP_000029.2:p.Lys2189Gln	492670	missense	0	0	0	0	-	-	-	BP1
NM_000038.6:c.6566A>G	NP_000029.2:p.Lys2189Arg	826485	missense	0	0	0	0	-	-	-	BP1
NM_000038.6:c.6569G>A	NP_000029.2:p.Gly2190Glu	826487	missense	0	0	0	0	-	-	-	BP1
NM_000038.6:c.6569G>C	NP_000029.2:p.Gly2190Ala	490340	missense	0	0	0	0	-	-	-	BP1
NM_000038.6:c.6571G>A	NP_000029.2:p.Gly2191Arg	631281	missense	0	0	0	0	-	-	-	BP1
NM_000038.6:c.6572G>A	NP_000029.2:p.Gly2191Glu	1044388	missense	0	0	0	0	-	-	-	BP1
NM_000038.6:c.6577_6579del	NP_000029.2:p.Lys2193del	843954	inframe	0	0	0	0	-	-	-	BP4
NM_000038.6:c.6573A>G	NP_000029.2:p.Gly2191=	229937	synonymous	0	0	0	0	-	-	-	BP4, BP7
NM_000038.6:c.6574A>G	NP_000029.2:p.Lys2192Glu	826494	missense	0	0	0	0	-	-	-	BP1
NM_000038.6:c.6576A>G	NP_000029.2:p.Lys2192=	232431	synonymous	0	0	0	0	-	-	-	BP4, BP7
NM_000038.6:c.6577A>C	NP_000029.2:p.Lys2193Gln	802146	missense	0	0	0	0	-	-	-	BP1
NM_000038.6:c.6577A>G	NP_000029.2:p.Lys2193Glu	411506	missense	0	0	0	0	-	-	-	BP1
NM_000038.6:c.6578_6592del	NP_000029.2:p.Lys2193_Leu2198delinsMet	1039961	inframe	-	-	-	-	-	-	-
NM_000038.6:c.6578_6593delinsC	NP_000029.2:p.Lys2193_Leu2198delinsThr	921680	inframe	-	-	-	-	-	-	-
NM_000038.6:c.6579_6587delinsGTT	NP_000029.2:p.Val2194_Lys2196delinsLeu	470053	inframe	-	-	-	-	-	-	-
NM_000038.6:c.6579A>G	NP_000029.2:p.Lys2193=	378949	synonymous	0	0	0	0	-	-	-	BP4, BP7
NM_000038.6:c.6580G>A	NP_000029.2:p.Val2194Ile	482433	missense	0	0	0	0	-	-	-	BP1
NM_000038.6:c.6581T>C	NP_000029.2:p.Val2194Ala	565658	missense	0	0	0	0	-	-	-	BP1
NM_000038.6:c.6583_6587delinsAT	NP_000029.2:p.Tyr2195_Lys2196delinsIle	537496	inframe	-	-	-	-	-	-	-
NM_000038.6:c.6586A>C	NP_000029.2:p.Lys2196Gln	482404	missense	0	0	0	0	-	-	-	BP1
NM_000038.6:c.6586A>G	NP_000029.2:p.Lys2196Glu	219461	missense	0	0	0	0	-	-	-	BP1
NM_000038.6:c.6587A>G	NP_000029.2:p.Lys2196Arg	628614	missense	0	0	0	0	-	-	-	BP1
NM_000038.6:c.6588A>C	NP_000029.2:p.Lys2196Asn	428094	missense	0	0	0	0	-	-	-	BP1
NM_000038.6:c.6589A>G	NP_000029.2:p.Ser2197Gly	849513	missense	0	0	0	0	-	-	-	BP1
NM_000038.6:c.6590G>A	NP_000029.2:p.Ser2197Asn	826499	missense	0	0	0	0	-	-	-	BP1
NM_000038.6:c.6592T>G	NP_000029.2:p.Leu2198Val	947575	missense	0	0	0	0	-	-	-	BP1
NM_000038.6:c.6598A>T	NP_000029.2:p.Thr2200Ser	964152	missense	0	0	0	0	-	-	-	BP1
NM_000038.6:c.6598A>G	NP_000029.2:p.Thr2200Ala	826500	missense	0	0	0	0	-	-	-	BP1
NM_000038.6:c.6603A>G	NP_000029.2:p.Gly2201=	1093976	synonymous	0	0	0	0	-	-	-	BP4, BP7
NM_000038.6:c.6604A>G	NP_000029.2:p.Lys2202Glu	923158	missense	0	0	0	0	-	-	-	BP1
NM_000038.6:c.6605A>G	NP_000029.2:p.Lys2202Arg	537493	missense	0	0	0	0	-	-	-	BP1
NM_000038.6:c.6605A>C	NP_000029.2:p.Lys2202Thr	482320	missense	0	0	0	0	-	-	-	BP1
NM_000038.6:c.6606A>C	NP_000029.2:p.Lys2202Asn	141645	missense	0	0	0	0	-	-	-	BP1
NM_000038.6:c.6609T>C	NP_000029.2:p.Val2203=	135713	synonymous	0	0	0	0	-	-	-	BP4, BP7
NM_000038.6:c.6610C>G	NP_000029.2:p.Arg2204Gly	1046441	missense	0	0	0	0	-	-	-	BP1
NM_000038.6:c.6611G>A	NP_000029.2:p.Arg2204Gln	826512	missense	0	0	0	0	-	-	-	BP1
NM_000038.6:c.6611G>T	NP_000029.2:p.Arg2204Leu	470054	missense	0	0	0	0	-	-	-	BP1
NM_000038.6:c.6612A>C	NP_000029.2:p.Arg2204=	1099782	synonymous	0	0	0	0	-	-	-	BP4, BP7
NM_000038.6:c.6614C>A	NP_000029.2:p.Ser2205Tyr	826513	missense	0	0	0	0	-	-	-	BP1
NM_000038.6:c.6614C>G	NP_000029.2:p.Ser2205Cys	411483	missense	0	0	0	0	-	-	-	BP1
NM_000038.6:c.6614C>T	NP_000029.2:p.Ser2205Phe	232302	missense	0	0	0	0	-	-	-	BP1
NM_000038.6:c.6616A>G	NP_000029.2:p.Asn2206Asp	639776	missense	0	0	0	0	-	-	-	BP1
NM_000038.6:c.6617A>G	NP_000029.2:p.Asn2206Ser	920902	missense	0	0	0	0	-	-	-	BP1
NM_000038.6:c.6619_6620delinsAA	NP_000029.2:p.Ser2207Lys	572294	missense	-	-	-	-	-	-	-	BP1
NM_000038.6:c.6620C>T	NP_000029.2:p.Ser2207Leu	482482	missense	0	0	0	0	-	-	-	BP1
NM_000038.6:c.6621A>G	NP_000029.2:p.Ser2207=	384326	synonymous	0	0	0	0	-	-	-	BP4, BP7
NM_000038.6:c.6623A>C	NP_000029.2:p.Glu2208Ala	470055	missense	0	0	0	0	-	-	-	BP1
NM_000038.6:c.6624A>G	NP_000029.2:p.Glu2208=	350420	synonymous	0	0	0	0	-	-	-	BP4, BP7
NM_000038.6:c.6627T>A	NP_000029.2:p.Ile2209=	1151236	synonymous	0	0	0	0	-	-	-	BP4, BP7
NM_000038.6:c.6629C>T	NP_000029.2:p.Ser2210Leu	630531	missense	0	0	0	0	-	-	-	BP1
NM_000038.6:c.6630A>G	NP_000029.2:p.Ser2210=	537625	synonymous	0	0	0	0	-	-	-	BP4, BP7
NM_000038.6:c.6631G>C	NP_000029.2:p.Gly2211Arg	1025589	missense	0	0	0	0	-	-	-	BP1
NM_000038.6:c.6632G>A	NP_000029.2:p.Gly2211Asp	1020394	missense	0	0	0	0	-	-	-	BP1
NM_000038.6:c.6635A>G	NP_000029.2:p.Gln2212Arg	411345	missense	0	0	0	0	-	-	-	BP1
NM_000038.6:c.6637A>T	NP_000029.2:p.Met2213Leu	537545	missense	0	0	0	0	-	-	-	BP1
NM_000038.6:c.6637A>G	NP_000029.2:p.Met2213Val	142044	missense	0	0	0	0	-	-	-	BP1
NM_000038.6:c.6639G>A	NP_000029.2:p.Met2213Ile	141618	missense	0	0	0	0	-	-	-	BP1
NM_000038.6:c.6640A>G	NP_000029.2:p.Lys2214Glu	826527	missense	0	0	0	0	-	-	-	BP1
NM_000038.6:c.6640A>C	NP_000029.2:p.Lys2214Gln	482417	missense	0	0	0	0	-	-	-	BP1
NM_000038.6:c.6642A>G	NP_000029.2:p.Lys2214=	826528	synonymous	0	0	0	0	-	-	-	BP4, BP7
NM_000038.6:c.6643C>G	NP_000029.2:p.Gln2215Glu	826529	missense	0	0	0	0	-	-	-	BP1
NM_000038.6:c.6644A>G	NP_000029.2:p.Gln2215Arg	927165	missense	0	0	0	0	-	-	-	BP1
NM_000038.6:c.6645G>C	NP_000029.2:p.Gln2215His	1058910	missense	0	0	0	0	-	-	-	BP1
NM_000038.6:c.6645G>T	NP_000029.2:p.Gln2215His	489483	missense	0	0	0	0	-	-	-	BP1
NM_000038.6:c.6648C>A	NP_000029.2:p.Pro2216=	APC_001016	synonymous	0	0	0	0	-	-	-	BP4, BP7
NM_000038.6:c.6648C>T	NP_000029.2:p.Pro2216=	416735	synonymous	0	0	0	0	-	-	-	BP4, BP7
NM_000038.6:c.6649C>T	NP_000029.2:p.Leu2217Phe	233809	missense	0	0	0	0	-	-	-	BP1
NM_000038.6:c.6654A>G	NP_000029.2:p.Gln2218=	388084	synonymous	0	0	0	0	-	-	-	BP4, BP7
NM_000038.6:c.6656C>G	NP_000029.2:p.Ala2219Gly	1060594	missense	0	0	0	0	-	-	-	BP1
NM_000038.6:c.6656C>T	NP_000029.2:p.Ala2219Val	954402	missense	0	0	0	0	-	-	-	BP1
NM_000038.6:c.6658A>C	NP_000029.2:p.Asn2220His	482361	missense	0	0	0	0	-	-	-	BP1
NM_000038.6:c.6658A>G	NP_000029.2:p.Asn2220Asp	246324	missense	0	0	0	0	-	-	-	BP1
NM_000038.6:c.6661A>C	NP_000029.2:p.Met2221Leu	1035876	missense	0	0	0	0	-	-	-	BP1
NM_000038.6:c.6662T>C	NP_000029.2:p.Met2221Thr	181813	missense	0	0	0	0	-	-	-	BP1
NM_000038.6:c.6664C>A	NP_000029.2:p.Pro2222Thr	918737	missense	0	0	0	0	-	-	-	BP1
NM_000038.6:c.6664C>T	NP_000029.2:p.Pro2222Ser	839061	missense	0	0	0	0	-	-	-	BP1
NM_000038.6:c.6665C>T	NP_000029.2:p.Pro2222Leu	421776	missense	0	0	0	0	-	-	-	BP1
NM_000038.6:c.6669A>T	NP_000029.2:p.Ser2223=	1094756	synonymous	0	0	0	0	-	-	-	BP4, BP7
NM_000038.6:c.6669A>G	NP_000029.2:p.Ser2223=	135714	synonymous	0	0	0	0	-	-	-	BP4, BP7
NM_000038.6:c.6670A>G	NP_000029.2:p.Ile2224Val	181814	missense	0	0	0	0	-	-	-	BP1
NM_000038.6:c.6671T>C	NP_000029.2:p.Ile2224Thr	947160	missense	0	0	0	0	-	-	-	BP1
NM_000038.6:c.6674C>G	NP_000029.2:p.Ser2225Cys	411431	missense	0	0	0	0	-	-	-	BP1
NM_000038.6:c.6675T>C	NP_000029.2:p.Ser2225=	470057	synonymous	0	0	0	0	-	-	-	BP4, BP7
NM_000038.6:c.6676C>G	NP_000029.2:p.Arg2226Gly	420672	missense	0	0	0	0	-	-	-	BP1
NM_000038.6:c.6677G>C	NP_000029.2:p.Arg2226Pro	648260	missense	0	0	0	0	-	-	-	BP1
NM_000038.6:c.6677G>A	NP_000029.2:p.Arg2226Gln	470058	missense	0	0	0	0	-	-	-	BP1
NM_000038.6:c.6679G>A	NP_000029.2:p.Gly2227Ser	490341	missense	0	0	0	0	-	-	-	BP1
NM_000038.6:c.6679G>T	NP_000029.2:p.Gly2227Cys	142457	missense	0	0	0	0	-	-	-	BP1
NM_000038.6:c.6680G>T	NP_000029.2:p.Gly2227Val	186972	missense	0	0	0	0	-	-	-	BP1
NM_000038.6:c.6681C>T	NP_000029.2:p.Gly2227=	482465	synonymous	0	0	0.02	0	-	-	-	BP4, BP7
NM_000038.6:c.6682A>G	NP_000029.2:p.Arg2228Gly	411434	missense	0	0	0	0	-	-	-	BP1
NM_000038.6:c.6684G>A	NP_000029.2:p.Arg2228=	186493	synonymous	0	0	0	0	-	-	-	BP4, BP7
NM_000038.6:c.6686C>A	NP_000029.2:p.Thr2229Lys	920222	missense	0	0	0	0	-	-	-	BP1
NM_000038.6:c.6688A>G	NP_000029.2:p.Met2230Val	421931	missense	0	0	0	0	-	-	-	BP1
NM_000038.6:c.6691A>T	NP_000029.2:p.Ile2231Phe	127314	missense	0	0	0	0	-	-	-	BP1
NM_000038.6:c.6693T>G	NP_000029.2:p.Ile2231Met	959290	missense	0	0	0	0	-	-	-	BP1
NM_000038.6:c.6694C>G	NP_000029.2:p.His2232Asp	181815	missense	0	0	0	0	-	-	-	BP1
NM_000038.6:c.6696T>C	NP_000029.2:p.His2232=	1171607	synonymous	0	0	0	0	-	-	-	BP4, BP7
NM_000038.6:c.6699T>C	NP_000029.2:p.Ile2233=	384060	synonymous	0	0	0	0	-	-	-	BP4, BP7
NM_000038.6:c.6700C>G	NP_000029.2:p.Pro2234Ala	482276	missense	0	0	0	0	-	-	-	BP1
NM_000038.6:c.6700C>T	NP_000029.2:p.Pro2234Ser	185231	missense	0	0	0	0	-	-	-	BP1
NM_000038.6:c.6701C>T	NP_000029.2:p.Pro2234Leu	951948	missense	0	0	0	0	-	-	-	BP1
NM_000038.6:c.6702A>T	NP_000029.2:p.Pro2234=	826565	synonymous	0	0	0	0	-	-	-	BP4, BP7
NM_000038.6:c.6703G>A	NP_000029.2:p.Gly2235Arg	485111	missense	0	0	0	0	-	-	-	BP1
NM_000038.6:c.6706G>A	NP_000029.2:p.Val2236Ile	920395	missense	0	0	0	0	-	-	-	BP1
NM_000038.6:c.6709C>A	NP_000029.2:p.Arg2237=	233340	synonymous	0	0	0	0	-	-	-	BP4, BP7
NM_000038.6:c.6710G>A	NP_000029.2:p.Arg2237Gln	489484	missense	0	0	0	0	-	-	-	BP1
NM_000038.6:c.6713A>G	NP_000029.2:p.Asn2238Ser	843567	missense	0	0	0	0	-	-	-	BP1
NM_000038.6:c.6715A>G	NP_000029.2:p.Ser2239Gly	933829	missense	0	0	0	0	-	-	-	BP1
NM_000038.6:c.6720_6722del	NP_000029.2:p.Ser2242del	959732	inframe	0	0	0	0	-	-	-	BP4
NM_000038.6:c.6717C>T	NP_000029.2:p.Ser2239=	926376	synonymous	0	0	0	0	-	-	-	BP4, BP7
NM_000038.6:c.6717C>G	NP_000029.2:p.Ser2239Arg	826572	missense	0	0	0	0	-	-	-	BP1
NM_000038.6:c.6719C>T	NP_000029.2:p.Ser2240Phe	659850	missense	0	0	0	0	-	-	-	BP1
NM_000038.6:c.6721T>G	NP_000029.2:p.Ser2241Ala	1040417	missense	0	0	0	0	-	-	-	BP1
NM_000038.6:c.6721T>A	NP_000029.2:p.Ser2241Thr	826578	missense	0	0	0	0	-	-	-	BP1
NM_000038.6:c.6723A>G	NP_000029.2:p.Ser2241=	826579	synonymous	0	0	0	0	-	-	-	BP4, BP7
NM_000038.6:c.6724A>G	NP_000029.2:p.Ser2242Gly	41510	missense	0	0	0	0	-	-	-	BP1
NM_000038.6:c.6727A>G	NP_000029.2:p.Thr2243Ala	489485	missense	0	0	0	0	-	-	-	BP1
NM_000038.6:c.6728C>T	NP_000029.2:p.Thr2243Ile	826581	missense	0	0	0	0	-	-	-	BP1
NM_000038.6:c.6729A>G	NP_000029.2:p.Thr2243=	482451	synonymous	0	0	0	0	-	-	-	BP4, BP7
NM_000038.6:c.6729A>C	NP_000029.2:p.Thr2243=	470059	synonymous	0	0	0	0	-	-	-	BP4, BP7
NM_000038.6:c.6730A>G	NP_000029.2:p.Ser2244Gly	943160	missense	0	0	0	0	-	-	-	BP1
NM_000038.6:c.6733C>G	NP_000029.2:p.Pro2245Ala	923744	missense	0	0	0	0	-	-	-	BP1
NM_000038.6:c.6734C>T	NP_000029.2:p.Pro2245Leu	628541	missense	0	0	0	0	-	-	-	BP1
NM_000038.6:c.6736G>T	NP_000029.2:p.Val2246Phe	645819	missense	0	0	0	0	-	-	-	BP1
NM_000038.6:c.6736G>A	NP_000029.2:p.Val2246Ile	486735	missense	0	0	0	0	-	-	-	BP1
NM_000038.6:c.6738T>A	NP_000029.2:p.Val2246=	537615	synonymous	0	0	0	0	-	-	-	BP4, BP7
NM_000038.6:c.6739T>C	NP_000029.2:p.Ser2247Pro	470060	missense	0	0	0	0	-	-	-	BP1
NM_000038.6:c.6740C>T	NP_000029.2:p.Ser2247Phe	826594	missense	0	0	0	0	-	-	-	BP1
NM_000038.6:c.6740C>G	NP_000029.2:p.Ser2247Cys	651540	missense	0	0	0	0	-	-	-	BP1
NM_000038.6:c.6741T>C	NP_000029.2:p.Ser2247=	236633	synonymous	0	0	0	0	-	-	-	BP4, BP7
NM_000038.6:c.6742A>C	NP_000029.2:p.Lys2248Gln	826595	missense	0	0	0	0	-	-	-	BP1
NM_000038.6:c.6743A>G	NP_000029.2:p.Lys2248Arg	859424	missense	0	0	0	0	-	-	-	BP1
NM_000038.6:c.6744A>G	NP_000029.2:p.Lys2248=	961006	synonymous	0	0	0	0	-	-	-	BP4, BP7
NM_000038.6:c.6745A>G	NP_000029.2:p.Lys2249Glu	628087	missense	0	0	0	0	-	-	-	BP1
NM_000038.6:c.6746A>G	NP_000029.2:p.Lys2249Arg	984480	missense	0	0	0	0	-	-	-	BP1
NM_000038.6:c.6747A>G	NP_000029.2:p.Lys2249=	922168	synonymous	0	0	0	0	-	-	-	BP4, BP7
NM_000038.6:c.6748G>A	NP_000029.2:p.Gly2250Ser	156478	missense	0	0	0	0	-	-	-	BP1
NM_000038.6:c.6749G>T	NP_000029.2:p.Gly2250Val	953141	missense	0	0	0	0	-	-	-	BP1
NM_000038.6:c.6750C>T	NP_000029.2:p.Gly2250=	135715	synonymous	0	0	0	0	-	-	-	BP4, BP7
NM_000038.6:c.6751C>T	NP_000029.2:p.Pro2251Ser	216174	missense	0	0	0	0	-	-	-	BP1
NM_000038.6:c.6752C>T	NP_000029.2:p.Pro2251Leu	482395	missense	0	0	0	0	-	-	-	BP1
NM_000038.6:c.6754C>T	NP_000029.2:p.Pro2252Ser	826601	missense	0	0	0	0	-	-	-	BP1
NM_000038.6:c.6754C>G	NP_000029.2:p.Pro2252Ala	133520	missense	0	0	0	0	-	-	-	BP1
NM_000038.6:c.6755C>A	NP_000029.2:p.Pro2252His	922964	missense	0	0	0	0	-	-	-	BP1
NM_000038.6:c.6755C>T	NP_000029.2:p.Pro2252Leu	836584	missense	0	0	0	0	-	-	-	BP1
NM_000038.6:c.6757C>A	NP_000029.2:p.Leu2253Ile	853046	missense	0	0	0	0	-	-	-	BP1
NM_000038.6:c.6757C>T	NP_000029.2:p.Leu2253Phe	630789	missense	0	0	0	0	-	-	-	BP1
NM_000038.6:c.6757C>G	NP_000029.2:p.Leu2253Val	186829	missense	0	0	0	0	-	-	-	BP1
NM_000038.6:c.6759T>A	NP_000029.2:p.Leu2253=	1138209	synonymous	0	0	0	0	-	-	-	BP4, BP7
NM_000038.6:c.6759T>G	NP_000029.2:p.Leu2253=	470062	synonymous	0	0	0	0	-	-	-	BP4, BP7
NM_000038.6:c.6764C>G	NP_000029.2:p.Thr2255Ser	1059383	missense	0	0	0	0	-	-	-	BP1
NM_000038.6:c.6766C>G	NP_000029.2:p.Pro2256Ala	648935	missense	0	0	0	0	-	-	-	BP1
NM_000038.6:c.6766C>T	NP_000029.2:p.Pro2256Ser	629216	missense	0	0	0	0	-	-	-	BP1
NM_000038.6:c.6767C>A	NP_000029.2:p.Pro2256Gln	928633	missense	0	0	0	0	-	-	-	BP1
NM_000038.6:c.6770C>T	NP_000029.2:p.Ala2257Val	630198	missense	0	0	0	0	-	-	-	BP1
NM_000038.6:c.6771C>T	NP_000029.2:p.Ala2257=	416763	synonymous	0	0	0	0	-	-	-	BP4, BP7
NM_000038.6:c.6773C>T	NP_000029.2:p.Ser2258Phe	826612	missense	0	0	0	0	-	-	-	BP1
NM_000038.6:c.6775A>G	NP_000029.2:p.Lys2259Glu	236634	missense	0	0	0	0	-	-	-	BP1
NM_000038.6:c.6776A>C	NP_000029.2:p.Lys2259Thr	971770	missense	0	0	0	0	-	-	-	BP1
NM_000038.6:c.6779G>T	NP_000029.2:p.Ser2260Ile	537433	missense	0	0	0	0	-	-	-	BP1
NM_000038.6:c.6779G>A	NP_000029.2:p.Ser2260Asn	140955	missense	0	0	0	0	-	-	-	BP1
NM_000038.6:c.6780C>T	NP_000029.2:p.Ser2260=	631388	synonymous	0	0	0	0	-	-	-	BP4, BP7
NM_000038.6:c.6781C>T	NP_000029.2:p.Pro2261Ser	581185	missense	0	0	0	0	-	-	-	BP1
NM_000038.6:c.6781C>G	NP_000029.2:p.Pro2261Ala	569121	missense	0	0	0	0	-	-	-	BP1
NM_000038.6:c.6782C>T	NP_000029.2:p.Pro2261Leu	141681	missense	0	0	0	0	-	-	-	BP1
NM_000038.6:c.6783T>C	NP_000029.2:p.Pro2261=	386421	synonymous	0	0	0	0	-	-	-	BP4, BP7
NM_000038.6:c.6784A>G	NP_000029.2:p.Ser2262Gly	1059152	missense	0	0	0	0	-	-	-	BP1
NM_000038.6:c.6784A>T	NP_000029.2:p.Ser2262Cys	486741	missense	0	0	0	0	-	-	-	BP1
NM_000038.6:c.6785G>A	NP_000029.2:p.Ser2262Asn	630620	missense	0	0	0	0	-	-	-	BP1
NM_000038.6:c.6785G>T	NP_000029.2:p.Ser2262Ile	236635	missense	0	0	0	0	-	-	-	BP1
NM_000038.6:c.6788A>G	NP_000029.2:p.Glu2263Gly	935377	missense	0	0	0	0	-	-	-	BP1
NM_000038.6:c.6788A>T	NP_000029.2:p.Glu2263Val	630891	missense	0	0	0	0	-	-	-	BP1
NM_000038.6:c.6788A>C	NP_000029.2:p.Glu2263Ala	627993	missense	0	0	0	0	-	-	-	BP1
NM_000038.6:c.6789A>G	NP_000029.2:p.Glu2263=	384459	synonymous	0	0	0	0	-	-	-	BP4, BP7
NM_000038.6:c.6790G>T	NP_000029.2:p.Gly2264Cys	411358	missense	0	0	0	0	-	-	-	BP1
NM_000038.6:c.6791G>C	NP_000029.2:p.Gly2264Ala	936467	missense	0	0	0	0	-	-	-	BP1
NM_000038.6:c.6792T>G	NP_000029.2:p.Gly2264=	389466	synonymous	0	0	0	0	-	-	-	BP4, BP7
NM_000038.6:c.6793C>G	NP_000029.2:p.Gln2265Glu	651624	missense	0	0	0	0	-	-	-	BP1
NM_000038.6:c.6794A>T	NP_000029.2:p.Gln2265Leu	220514	missense	0	0	0	0	-	-	-	BP1
NM_000038.6:c.6795A>G	NP_000029.2:p.Gln2265=	537522	synonymous	0	0	0	0	-	-	-	BP4, BP7
NM_000038.6:c.6796_6810del	NP_000029.2:p.Thr2266_Ser2270del	371858	inframe	-	-	-	-	-	-	-
NM_000038.6:c.6797C>G	NP_000029.2:p.Thr2266Arg	1038567	missense	0	0	0	0	-	-	-	BP1
NM_000038.6:c.6797C>A	NP_000029.2:p.Thr2266Lys	861343	missense	0	0	0	0	-	-	-	BP1
NM_000038.6:c.6802A>G	NP_000029.2:p.Thr2268Ala	1171958	missense	0	0	0	0	-	-	-	BP1
NM_000038.6:c.6803C>T	NP_000029.2:p.Thr2268Ile	970231	missense	0	0	0	0	-	-	-	BP1
NM_000038.6:c.6804C>T	NP_000029.2:p.Thr2268=	490343	synonymous	0	0	0	0	-	-	-	BP4, BP7
NM_000038.6:c.6805A>C	NP_000029.2:p.Thr2269Pro	575091	missense	0	0	0	0	-	-	-	BP1
NM_000038.6:c.6807T>G	NP_000029.2:p.Thr2269=	1079427	synonymous	0	0	0	0	-	-	-	BP4, BP7
NM_000038.6:c.6809C>A	NP_000029.2:p.Ser2270Tyr	647826	missense	0	0	0	0	-	-	-	BP1
NM_000038.6:c.6809C>T	NP_000029.2:p.Ser2270Phe	236636	missense	0	0	0	0	-	-	-	BP1
NM_000038.6:c.6811_6813del	NP_000029.2:p.Pro2271del	186999	inframe	0	0	0	0	-	-	-	BP4
NM_000038.6:c.6811C>T	NP_000029.2:p.Pro2271Ser	1317336	missense	0	0	0	0	-	-	-	BP1
NM_000038.6:c.6812C>G	NP_000029.2:p.Pro2271Arg	632635	missense	0	0	0	0	-	-	-	BP1
NM_000038.6:c.6813T>C	NP_000029.2:p.Pro2271=	378950	synonymous	0	0	0	0	-	-	-	BP4, BP7
NM_000038.6:c.6814A>G	NP_000029.2:p.Arg2272Gly	628662	missense	0	0	0	0	-	-	-	BP1
NM_000038.6:c.6816A>T	NP_000029.2:p.Arg2272Ser	826639	missense	0	0	0	0	-	-	-	BP1
NM_000038.6:c.6818G>A	NP_000029.2:p.Gly2273Glu	216175	missense	0	0	0	0	-	-	-	BP1
NM_000038.6:c.6818G>T	NP_000029.2:p.Gly2273Val	140909	missense	0	0	0	0	-	-	-	BP1
NM_000038.6:c.6820G>A	NP_000029.2:p.Ala2274Thr	1337034	missense	0	0	0	0	-	-	-	BP1
NM_000038.6:c.6821C>T	NP_000029.2:p.Ala2274Val	41511	missense	0	0	0	0	-	-	-	BP1
NM_000038.6:c.6824A>G	NP_000029.2:p.Lys2275Arg	1001398	missense	0	0	0	0	-	-	-	BP1
NM_000038.6:c.6826C>T	NP_000029.2:p.Pro2276Ser	489486	missense	0	0	0	0	-	-	-	BP1
NM_000038.6:c.6828A>G	NP_000029.2:p.Pro2276=	186385	synonymous	0	0	0	0	-	-	-	BP4, BP7
NM_000038.6:c.6830C>G	NP_000029.2:p.Ser2277Cys	433674	missense	0	0	0	0	-	-	-	BP1
NM_000038.6:c.6832G>T	NP_000029.2:p.Val2278Leu	852691	missense	0	0	0	0	-	-	-	BP1
NM_000038.6:c.6832G>A	NP_000029.2:p.Val2278Met	629289	missense	0	0	0	0	-	-	-	BP1
NM_000038.6:c.6834G>A	NP_000029.2:p.Val2278=	705920	synonymous	0	0	0	0	-	-	-	BP4, BP7
NM_000038.6:c.6837A>G	NP_000029.2:p.Lys2279=	383857	synonymous	0	0	0	0	-	-	-	BP4, BP7
NM_000038.6:c.6838T>C	NP_000029.2:p.Ser2280Pro	470064	missense	0	0	0	0	-	-	-	BP1
NM_000038.6:c.6841G>A	NP_000029.2:p.Glu2281Lys	537438	missense	0	0	0	0	-	-	-	BP1
NM_000038.6:c.6844T>C	NP_000029.2:p.Leu2282=	184244	synonymous	0	0	0	0	-	-	-	BP4, BP7
NM_000038.6:c.6846A>G	NP_000029.2:p.Leu2282=	924858	synonymous	0	0	0	0	-	-	-	BP4, BP7
NM_000038.6:c.6847A>T	NP_000029.2:p.Ser2283Cys	628724	missense	0	0	0	0	-	-	-	BP1
NM_000038.6:c.6847A>G	NP_000029.2:p.Ser2283Gly	482338	missense	0	0	0	0	-	-	-	BP1
NM_000038.6:c.6849C>A	NP_000029.2:p.Ser2283Arg	826663	missense	0	0	0	0	-	-	-	BP1
NM_000038.6:c.6849C>T	NP_000029.2:p.Ser2283=	743152	synonymous	0	0	0	0	-	-	-	BP4, BP7
NM_000038.6:c.6850C>T	NP_000029.2:p.Pro2284Ser	575464	missense	0	0	0	0	-	-	-	BP1
NM_000038.6:c.6850C>A	NP_000029.2:p.Pro2284Thr	438886	missense	0	0	0	0	-	-	-	BP1
NM_000038.6:c.6851C>A	NP_000029.2:p.Pro2284His	659689	missense	0	0	0	0	-	-	-	BP1
NM_000038.6:c.6851C>T	NP_000029.2:p.Pro2284Leu	485093	missense	0	0	0	0	-	-	-	BP1
NM_000038.6:c.6853G>A	NP_000029.2:p.Val2285Ile	490345	missense	0	0	0	0	-	-	-	BP1
NM_000038.6:c.6854T>C	NP_000029.2:p.Val2285Ala	628963	missense	0	0	0	0	-	-	-	BP1
NM_000038.6:c.6855T>G	NP_000029.2:p.Val2285=	628726	synonymous	0	0	0	0	-	-	-	BP4, BP7
NM_000038.6:c.6855T>C	NP_000029.2:p.Val2285=	392581	synonymous	0	0	0	0	-	-	-	BP4, BP7
NM_000038.6:c.6857C>T	NP_000029.2:p.Ala2286Val	127315	missense	0	0	0	0	-	-	-	BP1
NM_000038.6:c.6858C>T	NP_000029.2:p.Ala2286=	1298999	synonymous	0	0	0	0	-	-	-	BP4, BP7
NM_000038.6:c.6858C>G	NP_000029.2:p.Ala2286=	762241	synonymous	0	0	0	0	-	-	-	BP4, BP7
NM_000038.6:c.6860G>A	NP_000029.2:p.Arg2287Lys	232068	missense	0	0	0	0	-	-	-	BP1
NM_000038.6:c.6863A>G	NP_000029.2:p.Gln2288Arg	826670	missense	0	0	0	0	-	-	-	BP1
NM_000038.6:c.6865A>G	NP_000029.2:p.Thr2289Ala	490346	missense	0	0	0	0	-	-	-	BP1
NM_000038.6:c.6866C>A	NP_000029.2:p.Thr2289Lys	470066	missense	0	0	0	0	-	-	-	BP1
NM_000038.6:c.6866C>T	NP_000029.2:p.Thr2289Ile	233810	missense	0	0	0	0	-	-	-	BP1
NM_000038.6:c.6869C>T	NP_000029.2:p.Ser2290Phe	486761	missense	0	0	0	0	-	-	-	BP1
NM_000038.6:c.6871C>G	NP_000029.2:p.Gln2291Glu	579160	missense	0	0	0	0	-	-	-	BP1
NM_000038.6:c.6872A>C	NP_000029.2:p.Gln2291Pro	573516	missense	0	0	0	0	-	-	-	BP1
NM_000038.6:c.6872A>G	NP_000029.2:p.Gln2291Arg	482334	missense	0	0	0	0	-	-	-	BP1
NM_000038.6:c.6873A>G	NP_000029.2:p.Gln2291=	924190	synonymous	0	0	0	0	-	-	-	BP4, BP7
NM_000038.6:c.6873A>T	NP_000029.2:p.Gln2291His	41534	missense	0	0	0	0	-	-	-	BP1
NM_000038.6:c.6875T>C	NP_000029.2:p.Ile2292Thr	579254	missense	0	0	0	0	-	-	-	BP1
NM_000038.6:c.6877G>C	NP_000029.2:p.Gly2293Arg	233987	missense	0	0	0	0	-	-	-	BP1
NM_000038.6:c.6878G>T	NP_000029.2:p.Gly2293Val	946515	missense	0	0	0	0	-	-	-	BP1
NM_000038.6:c.6880G>C	NP_000029.2:p.Gly2294Arg	537520	missense	0	0	0	0	-	-	-	BP1
NM_000038.6:c.6880G>A	NP_000029.2:p.Gly2294Arg	470067	missense	0	0	0	0	-	-	-	BP1
NM_000038.6:c.6881G>C	NP_000029.2:p.Gly2294Ala	1036934	missense	0	0	0	0	-	-	-	BP1
NM_000038.6:c.6881G>A	NP_000029.2:p.Gly2294Glu	490348	missense	0	0	0	0	-	-	-	BP1
NM_000038.6:c.6883T>G	NP_000029.2:p.Ser2295Ala	644645	missense	0	0	0	0	-	-	-	BP1
NM_000038.6:c.6883T>C	NP_000029.2:p.Ser2295Pro	482423	missense	0	0	0	0	-	-	-	BP1
NM_000038.6:c.6885A>G	NP_000029.2:p.Ser2295=	236637	synonymous	0	0	0	0	-	-	-	BP4, BP7
NM_000038.6:c.6886A>G	NP_000029.2:p.Ser2296Gly	857542	missense	0	0	0	0	-	-	-	BP1
NM_000038.6:c.6886A>T	NP_000029.2:p.Ser2296Cys	653712	missense	0	0	0	0	-	-	-	BP1
NM_000038.6:c.6887G>A	NP_000029.2:p.Ser2296Asn	470068	missense	0	0	0	0	-	-	-	BP1
NM_000038.6:c.6893C>T	NP_000029.2:p.Ala2298Val	559966	missense	0	0	0	0	-	-	-	BP1
NM_000038.6:c.6894A>G	NP_000029.2:p.Ala2298=	1144594	synonymous	0	0	0	0	-	-	-	BP4, BP7
NM_000038.6:c.6895C>A	NP_000029.2:p.Pro2299Thr	920011	missense	0	0	0	0	-	-	-	BP1
NM_000038.6:c.6895C>T	NP_000029.2:p.Pro2299Ser	411353	missense	0	0	0	0	-	-	-	BP1
NM_000038.6:c.6898_6900del	NP_000029.2:p.Ser2300del	470069	inframe	0	0	0	0	-	-	-	BP4
NM_000038.6:c.6896C>T	NP_000029.2:p.Pro2299Leu	230835	missense	0	0	0	0	-	-	-	BP1
NM_000038.6:c.6898T>C	NP_000029.2:p.Ser2300Pro	920556	missense	0	0	0	0	-	-	-	BP1
NM_000038.6:c.6900T>C	NP_000029.2:p.Ser2300=	630199	synonymous	0	0	0	0	-	-	-	BP4, BP7
NM_000038.6:c.6903A>G	NP_000029.2:p.Arg2301=	381233	synonymous	0	0	0	0	-	-	-	BP4, BP7
NM_000038.6:c.6906A>C	NP_000029.2:p.Ser2302=	925770	synonymous	0	0	0	0	-	-	-	BP4, BP7
NM_000038.6:c.6907G>A	NP_000029.2:p.Gly2303Arg	133533	missense	0	0	0	0	-	-	-	BP1
NM_000038.6:c.6912T>C	NP_000029.2:p.Ser2304=	630678	synonymous	0	0	0	0	-	-	-	BP4, BP7
NM_000038.6:c.6913A>G	NP_000029.2:p.Arg2305Gly	411553	missense	0	0	0	0	-	-	-	BP1
NM_000038.6:c.6914G>C	NP_000029.2:p.Arg2305Thr	629323	missense	0	0	0	0	-	-	-	BP1
NM_000038.6:c.6918T>A	NP_000029.2:p.Asp2306Glu	411524	missense	0	0	0	0	-	-	-	BP1
NM_000038.6:c.6920C>T	NP_000029.2:p.Ser2307Leu	574503	missense	0	0	0	0	-	-	-	BP1
NM_000038.6:c.6921G>C	NP_000029.2:p.Ser2307=	537666	synonymous	0	0	0	0	-	-	-	BP4, BP7
NM_000038.6:c.6921G>A	NP_000029.2:p.Ser2307=	136411	synonymous	0	0	0	0	-	-	-	BP4, BP7
NM_000038.6:c.6922A>G	NP_000029.2:p.Thr2308Ala	826707	missense	0	0	0	0	-	-	-	BP1
NM_000038.6:c.6924C>T	NP_000029.2:p.Thr2308=	1141596	synonymous	0	0	0	0	-	-	-	BP4, BP7
NM_000038.6:c.6924C>A	NP_000029.2:p.Thr2308=	760901	synonymous	0	0	0	0	-	-	-	BP4, BP7
NM_000038.6:c.6925C>G	NP_000029.2:p.Pro2309Ala	655589	missense	0	0	0	0	-	-	-	BP1
NM_000038.6:c.6926C>T	NP_000029.2:p.Pro2309Leu	411480	missense	0	0	0	0	-	-	-	BP1
NM_000038.6:c.6928T>C	NP_000029.2:p.Ser2310Pro	845641	missense	0	0	0	0	-	-	-	BP1
NM_000038.6:c.6929C>T	NP_000029.2:p.Ser2310Leu	489487	missense	0	0	0	0	-	-	-	BP1
NM_000038.6:c.6931A>C	NP_000029.2:p.Arg2311=	1079499	synonymous	0	0	0	0	-	-	-	BP4, BP7
NM_000038.6:c.6931A>G	NP_000029.2:p.Arg2311Gly	236638	missense	0	0	0	0	-	-	-	BP1
NM_000038.6:c.6932G>C	NP_000029.2:p.Arg2311Thr	428174	missense	0	0	0	0	-	-	-	BP1
NM_000038.6:c.6932G>A	NP_000029.2:p.Arg2311Lys	236639	missense	0	0	0	0	-	-	-	BP1
NM_000038.6:c.6933A>G	NP_000029.2:p.Arg2311=	490349	synonymous	0	0	0	0	-	-	-	BP4, BP7
NM_000038.6:c.6934C>A	NP_000029.2:p.Pro2312Thr	575227	missense	0	0	0	0	-	-	-	BP1
NM_000038.6:c.6936T>G	NP_000029.2:p.Pro2312=	1078654	synonymous	0	0	0	0	-	-	-	BP4, BP7
NM_000038.6:c.6936T>C	NP_000029.2:p.Pro2312=	759940	synonymous	0	0	0	0	-	-	-	BP4, BP7
NM_000038.6:c.6937G>A	NP_000029.2:p.Ala2313Thr	1056421	missense	0	0	0	0	-	-	-	BP1
NM_000038.6:c.6941A>G	NP_000029.2:p.Gln2314Arg	826719	missense	0	0	0	0	-	-	-	BP1
NM_000038.6:c.6942G>A	NP_000029.2:p.Gln2314=	187423	synonymous	0	0	0	0	-	-	-	BP4, BP7
NM_000038.6:c.6944A>G	NP_000029.2:p.Gln2315Arg	411371	missense	0	0	0	0	-	-	-	BP1
NM_000038.6:c.6948_6959del	NP_000029.2:p.Leu2317_Pro2320del	629116	inframe	-	-	-	-	-	-	-
NM_000038.6:c.6945A>G	NP_000029.2:p.Gln2315=	184234	synonymous	0	0	0	0	-	-	-	BP4, BP7
NM_000038.6:c.6946C>T	NP_000029.2:p.Pro2316Ser	1053239	missense	0	0	0	0	-	-	-	BP1
NM_000038.6:c.6947C>T	NP_000029.2:p.Pro2316Leu	924724	missense	0	0	0	0	-	-	-	BP1
NM_000038.6:c.6948A>G	NP_000029.2:p.Pro2316=	230394	synonymous	0	0	0	0	-	-	-	BP4, BP7
NM_000038.6:c.6950T>C	NP_000029.2:p.Leu2317Ser	232817	missense	0	0	0	0	-	-	-	BP1
NM_000038.6:c.6952A>G	NP_000029.2:p.Ser2318Gly	418792	missense	0	0	0	0	-	-	-	BP1
NM_000038.6:c.6953G>A	NP_000029.2:p.Ser2318Asn	841341	missense	0	0	0	0	-	-	-	BP1
NM_000038.6:c.6954T>C	NP_000029.2:p.Ser2318=	490350	synonymous	0	0	0	0	-	-	-	BP4, BP7
NM_000038.6:c.6956G>A	NP_000029.2:p.Arg2319Lys	628011	missense	0	0	0	0	-	-	-	BP1
NM_000038.6:c.6957A>G	NP_000029.2:p.Arg2319=	763568	synonymous	0	0	0	0	-	-	-	BP4, BP7
NM_000038.6:c.6958C>T	NP_000029.2:p.Pro2320Ser	133521	missense	0	0	0	0	-	-	-	BP1
NM_000038.6:c.6959C>T	NP_000029.2:p.Pro2320Leu	216176	missense	0	0	0	0	-	-	-	BP1
NM_000038.6:c.6963A>G	NP_000029.2:p.Ile2321Met	573421	missense	0	0	0	0	-	-	-	BP1
NM_000038.6:c.6965A>C	NP_000029.2:p.Gln2322Pro	631065	missense	0	0	0	0	-	-	-	BP1
NM_000038.6:c.6965A>G	NP_000029.2:p.Gln2322Arg	371818	missense	0	0	0	0	-	-	-	BP1
NM_000038.6:c.6966G>A	NP_000029.2:p.Gln2322=	490351	synonymous	0	0	0	0	-	-	-	BP4, BP7
NM_000038.6:c.6966G>C	NP_000029.2:p.Gln2322His	188241	missense	0	0	0	0	-	-	-	BP1
NM_000038.6:c.6970C>G	NP_000029.2:p.Pro2324Ala	826737	missense	0	0	0	0	-	-	-	BP1
NM_000038.6:c.6970C>A	NP_000029.2:p.Pro2324Thr	482448	missense	0	0	0	0	-	-	-	BP1
NM_000038.6:c.6971C>G	NP_000029.2:p.Pro2324Arg	1053370	missense	0	0	0	0	-	-	-	BP1
NM_000038.6:c.6972_6983del	NP_000029.2:p.Gly2325_Ser2328del	826738	inframe	-	-	-	-	-	-	-
NM_000038.6:c.6973G>A	NP_000029.2:p.Gly2325Ser	920973	missense	0	0	0	0	-	-	-	BP1
NM_000038.6:c.6974G>A	NP_000029.2:p.Gly2325Asp	482344	missense	0	0	0	0	-	-	-	BP1
NM_000038.6:c.6975C>T	NP_000029.2:p.Gly2325=	1147107	synonymous	0	0	0	0	-	-	-	BP4, BP7
NM_000038.6:c.6977G>A	NP_000029.2:p.Arg2326Gln	140854	missense	0	0	0	0	-	-	-	BP1
NM_000038.6:c.6981C>A	NP_000029.2:p.Asn2327Lys	1320686	missense	0	0	0	0	-	-	-	BP1
NM_000038.6:c.6981C>T	NP_000029.2:p.Asn2327=	826748	synonymous	0	0	0	0	-	-	-	BP4, BP7
NM_000038.6:c.6981C>G	NP_000029.2:p.Asn2327Lys	826747	missense	0	0	0	0	-	-	-	BP1
NM_000038.6:c.6982T>A	NP_000029.2:p.Ser2328Thr	947173	missense	0	0	0	0	-	-	-	BP1
NM_000038.6:c.6985A>T	NP_000029.2:p.Ile2329Phe	482357	missense	0	0	0	0	-	-	-	BP1
NM_000038.6:c.6985A>G	NP_000029.2:p.Ile2329Val	135716	missense	0	0	0	0	-	-	-	BP1
NM_000038.6:c.6988T>A	NP_000029.2:p.Ser2330Thr	628104	missense	0	0	0	0	-	-	-	BP1
NM_000038.6:c.6989C>T	NP_000029.2:p.Ser2330Phe	485159	missense	0	0	0	0	-	-	-	BP1
NM_000038.6:c.6991C>G	NP_000029.2:p.Pro2331Ala	490352	missense	0	0	0	0	-	-	-	BP1
NM_000038.6:c.6992C>T	NP_000029.2:p.Pro2331Leu	1332385	missense	0	0	0	0	-	-	-	BP1
NM_000038.6:c.6993T>A	NP_000029.2:p.Pro2331=	826754	synonymous	0	0	0	0	-	-	-	BP4, BP7
NM_000038.6:c.6993T>C	NP_000029.2:p.Pro2331=	754532	synonymous	0	0	0	0	-	-	-	BP4, BP7
NM_000038.6:c.6994G>A	NP_000029.2:p.Gly2332Ser	559946	missense	0	0	0	0	-	-	-	BP1
NM_000038.6:c.6994G>C	NP_000029.2:p.Gly2332Arg	470071	missense	0	0	0	0	-	-	-	BP1
NM_000038.6:c.6999A>T	NP_000029.2:p.Arg2333Ser	860114	missense	0	0	0	0	-	-	-	BP1
NM_000038.6:c.7001A>G	NP_000029.2:p.Asn2334Ser	470072	missense	0	0	0	0	-	-	-	BP1
NM_000038.6:c.7006A>G	NP_000029.2:p.Ile2336Val	537466	missense	0	0	0	0	-	-	-	BP1
NM_000038.6:c.7009A>C	NP_000029.2:p.Ser2337Arg	537481	missense	0	0	0	0	-	-	-	BP1
NM_000038.6:c.7010G>A	NP_000029.2:p.Ser2337Asn	1172170	missense	0	0	0	0	-	-	-	BP1
NM_000038.6:c.7011T>C	NP_000029.2:p.Ser2337=	751587	synonymous	0	0	0	0	-	-	-	BP4, BP7
NM_000038.6:c.7015_7017del	NP_000029.2:p.Pro2339del	482486	inframe	0	0	0	0	-	-	-	BP4
NM_000038.6:c.7012C>T	NP_000029.2:p.Pro2338Ser	826775	missense	0	0	0	0	-	-	-	BP1
NM_000038.6:c.7013C>G	NP_000029.2:p.Pro2338Arg	411565	missense	0	0	0	0	-	-	-	BP1
NM_000038.6:c.7014T>C	NP_000029.2:p.Pro2338=	1111582	synonymous	0	0	0	0	-	-	-	BP4, BP7
NM_000038.6:c.7014T>A	NP_000029.2:p.Pro2338=	631335	synonymous	0	0	0	0	-	-	-	BP4, BP7
NM_000038.6:c.7017T>C	NP_000029.2:p.Pro2339=	385785	synonymous	0	0	0	0	-	-	-	BP4, BP7
NM_000038.6:c.7018A>C	NP_000029.2:p.Asn2340His	418637	missense	0	0	0	0	-	-	-	BP1
NM_000038.6:c.7020C>G	NP_000029.2:p.Asn2340Lys	1017383	missense	0	0	0	0	-	-	-	BP1
NM_000038.6:c.7020C>A	NP_000029.2:p.Asn2340Lys	537517	missense	0	0	0	0	-	-	-	BP1
NM_000038.6:c.7020C>T	NP_000029.2:p.Asn2340=	232829	synonymous	0	0	0	0	-	-	-	BP4, BP7
NM_000038.6:c.7022A>G	NP_000029.2:p.Lys2341Arg	482350	missense	0	0	0	0	-	-	-	BP1
NM_000038.6:c.7025_7027del	NP_000029.2:p.Leu2342del	959525	inframe	0	0	0	0	-	-	-	BP4
NM_000038.6:c.7026A>T	NP_000029.2:p.Leu2342Phe	470074	missense	0	0	0	0	-	-	-	BP1
NM_000038.6:c.7026A>G	NP_000029.2:p.Leu2342=	220813	synonymous	0	0	0	0	-	-	-	BP4, BP7
NM_000038.6:c.7027T>C	NP_000029.2:p.Ser2343Pro	922986	missense	0	0	0	0	-	-	-	BP1
NM_000038.6:c.7028C>T	NP_000029.2:p.Ser2343Phe	422747	missense	0	0	0	0	-	-	-	BP1
NM_000038.6:c.7030C>G	NP_000029.2:p.Gln2344Glu	826787	missense	0	0	0	0	-	-	-	BP1
NM_000038.6:c.7032A>C	NP_000029.2:p.Gln2344His	653784	missense	0	0	0	0	-	-	-	BP1
NM_000038.6:c.7032A>T	NP_000029.2:p.Gln2344His	489488	missense	0	0	0	0	-	-	-	BP1
NM_000038.6:c.7032A>G	NP_000029.2:p.Gln2344=	184671	synonymous	0	0	0	0	-	-	-	BP4, BP7
NM_000038.6:c.7036C>T	NP_000029.2:p.Pro2346Ser	41512	missense	0	0	0	0	-	-	-	BP1
NM_000038.6:c.7037C>T	NP_000029.2:p.Pro2346Leu	1336346	missense	0	0	0	0	-	-	-	BP1
NM_000038.6:c.7038A>T	NP_000029.2:p.Pro2346=	826791	synonymous	0	0	0	0	-	-	-	BP4, BP7
NM_000038.6:c.7039A>G	NP_000029.2:p.Arg2347Gly	186039	missense	0	0	0	0	-	-	-	BP1
NM_000038.6:c.7041G>A	NP_000029.2:p.Arg2347=	765357	synonymous	0	0	0	0	-	-	-	BP4, BP7
NM_000038.6:c.7043C>T	NP_000029.2:p.Thr2348Ile	411505	missense	0	0	0	0	-	-	-	BP1
NM_000038.6:c.7044A>G	NP_000029.2:p.Thr2348=	378951	synonymous	0	0	0	0	-	-	-	BP4, BP7
NM_000038.6:c.7047A>T	NP_000029.2:p.Ser2349=	752439	synonymous	0	0	0	0	-	-	-	BP4, BP7
NM_000038.6:c.7048T>A	NP_000029.2:p.Ser2350Thr	482365	missense	0	0	0	0	-	-	-	BP1
NM_000038.6:c.7049C>G	NP_000029.2:p.Ser2350Cys	489489	missense	0	0	0	0	-	-	-	BP1
NM_000038.6:c.7049C>T	NP_000029.2:p.Ser2350Phe	83247	missense	0	0	0	0	-	-	-	BP1
NM_000038.6:c.7049C>A	NP_000029.2:p.Ser2350Tyr	82634	missense	0	0	0	0	-	-	-	BP1
NM_000038.6:c.7050C>T	NP_000029.2:p.Ser2350=	1087171	synonymous	0	0	0	0	-	-	-	BP4, BP7
NM_000038.6:c.7050C>A	NP_000029.2:p.Ser2350=	83248	synonymous	0	0	0	0	-	-	-	BP4, BP7
NM_000038.6:c.7052C>G	NP_000029.2:p.Pro2351Arg	482481	missense	0	0	0	0	-	-	-	BP1
NM_000038.6:c.7054A>G	NP_000029.2:p.Ser2352Gly	482353	missense	0	0	0	0	-	-	-	BP1
NM_000038.6:c.7055G>A	NP_000029.2:p.Ser2352Asn	438887	missense	0	0	0	0	-	-	-	BP1
NM_000038.6:c.7058C>G	NP_000029.2:p.Thr2353Ser	809784	missense	0	0	0	0	-	-	-	BP1
NM_000038.6:c.7058C>T	NP_000029.2:p.Thr2353Ile	649997	missense	0	0	0	0	-	-	-	BP1
NM_000038.6:c.7059T>C	NP_000029.2:p.Thr2353=	537622	synonymous	0	0	0	0	-	-	-	BP4, BP7
NM_000038.6:c.7061C>T	NP_000029.2:p.Ala2354Val	628252	missense	0	0	0	0	-	-	-	BP1
NM_000038.6:c.7066A>G	NP_000029.2:p.Thr2356Ala	570865	missense	0	0	0	0	-	-	-	BP1
NM_000038.6:c.7066A>T	NP_000029.2:p.Thr2356Ser	537425	missense	0	0	0	0	-	-	-	BP1
NM_000038.6:c.7066A>C	NP_000029.2:p.Thr2356Pro	537412	missense	0	0	0	0	-	-	-	BP1
NM_000038.6:c.7069A>G	NP_000029.2:p.Lys2357Glu	489490	missense	0	0	0	0	-	-	-	BP1
NM_000038.6:c.7073C>T	NP_000029.2:p.Ser2358Phe	924440	missense	0	0	0	0	-	-	-	BP1
NM_000038.6:c.7074C>G	NP_000029.2:p.Ser2358=	1112613	synonymous	0	0	0	0	-	-	-	BP4, BP7
NM_000038.6:c.7074C>T	NP_000029.2:p.Ser2358=	470075	synonymous	0	0	0	0	-	-	-	BP4, BP7
NM_000038.6:c.7075T>G	NP_000029.2:p.Ser2359Ala	958591	missense	0	0	0	0	-	-	-	BP1
NM_000038.6:c.7077A>G	NP_000029.2:p.Ser2359=	186208	synonymous	0	0	0	0	-	-	-	BP4, BP7
NM_000038.6:c.7079G>A	NP_000029.2:p.Gly2360Asp	919219	missense	0	0	0	0	-	-	-	BP1
NM_000038.6:c.7079G>T	NP_000029.2:p.Gly2360Val	220060	missense	0	0	0	0	-	-	-	BP1
NM_000038.6:c.7085G>C	NP_000029.2:p.Gly2362Ala	482469	missense	0	0	0	0	-	-	-	BP1
NM_000038.6:c.7086A>T	NP_000029.2:p.Gly2362=	645315	synonymous	0	0	0	0	-	-	-	BP4, BP7
NM_000038.6:c.7086A>G	NP_000029.2:p.Gly2362=	490353	synonymous	0	0	0	0	-	-	-	BP4, BP7
NM_000038.6:c.7088A>G	NP_000029.2:p.Lys2363Arg	127317	missense	0	0	0	0	-	-	-	BP1
NM_000038.6:c.7089A>G	NP_000029.2:p.Lys2363=	221147	synonymous	0	0	0	0	-	-	-	BP4, BP7
NM_000038.6:c.7092G>A	NP_000029.2:p.Met2364Ile	854549	missense	0	0	0	0	-	-	-	BP1
NM_000038.6:c.7093T>C	NP_000029.2:p.Ser2365Pro	826831	missense	0	0	0	0	-	-	-	BP1
NM_000038.6:c.7095A>G	NP_000029.2:p.Ser2365=	229832	synonymous	0	0	0	0	-	-	-	BP4, BP7
NM_000038.6:c.7097A>G	NP_000029.2:p.Tyr2366Cys	581975	missense	0	0	0	0	-	-	-	BP1
NM_000038.6:c.7098T>C	NP_000029.2:p.Tyr2366=	185631	synonymous	0	0	0	0	-	-	-	BP4, BP7
NM_000038.6:c.7099A>G	NP_000029.2:p.Thr2367Ala	571390	missense	0	0	0	0	-	-	-	BP1
NM_000038.6:c.7100C>T	NP_000029.2:p.Thr2367Ile	826840	missense	0	0	0	0	-	-	-	BP1
NM_000038.6:c.7105_7119del	NP_000029.2:p.Pro2369_Met2373del	860090	inframe	-	-	-	-	-	-	-
NM_000038.6:c.7105C>G	NP_000029.2:p.Pro2369Ala	628336	missense	0	0	0	0	-	-	-	BP1
NM_000038.6:c.7105_7107del	NP_000029.2:p.Pro2369del	421065	inframe	0	0	0	0	-	-	-	BP4
NM_000038.6:c.7105C>T	NP_000029.2:p.Pro2369Ser	232940	missense	0	0	0	0	-	-	-	BP1
NM_000038.6:c.7106C>T	NP_000029.2:p.Pro2369Leu	659672	missense	0	0	0	0	-	-	-	BP1
NM_000038.6:c.7107A>G	NP_000029.2:p.Pro2369=	470076	synonymous	0	0	0	0	-	-	-	BP4, BP7
NM_000038.6:c.7109G>T	NP_000029.2:p.Gly2370Val	236640	missense	0	0	0	0	-	-	-	BP1
NM_000038.6:c.7110T>G	NP_000029.2:p.Gly2370=	490354	synonymous	0	0	0	0	-	-	-	BP4, BP7
NM_000038.6:c.7112G>C	NP_000029.2:p.Arg2371Thr	837333	missense	0	0	0	0	-	-	-	BP1
NM_000038.6:c.7114C>G	NP_000029.2:p.Gln2372Glu	826848	missense	0	0	0	0	-	-	-	BP1
NM_000038.6:c.7115A>G	NP_000029.2:p.Gln2372Arg	920870	missense	0	0	0	0	-	-	-	BP1
NM_000038.6:c.7117A>G	NP_000029.2:p.Met2373Val	246357	missense	0	0	0	0	-	-	-	BP1
NM_000038.6:c.7118T>A	NP_000029.2:p.Met2373Lys	857579	missense	0	0	0	0	-	-	-	BP1
NM_000038.6:c.7118T>G	NP_000029.2:p.Met2373Arg	411397	missense	0	0	0	0	-	-	-	BP1
NM_000038.6:c.7120A>T	NP_000029.2:p.Ser2374Cys	860089	missense	0	0	0	0	-	-	-	BP1
NM_000038.6:c.7121G>A	NP_000029.2:p.Ser2374Asn	1062997	missense	0	0	0	0	-	-	-	BP1
NM_000038.6:c.7122C>T	NP_000029.2:p.Ser2374=	537614	synonymous	0	0	0	0	-	-	-	BP4, BP7
NM_000038.6:c.7125A>C	NP_000029.2:p.Gln2375His	851893	missense	0	0	0	0	-	-	-	BP1
NM_000038.6:c.7125A>G	NP_000029.2:p.Gln2375=	135717	synonymous	0	0	0	0	-	-	-	BP4, BP7
NM_000038.6:c.7127A>G	NP_000029.2:p.Gln2376Arg	1171361	missense	0	0	0	0	-	-	-	BP1
NM_000038.6:c.7128G>C	NP_000029.2:p.Gln2376His	231537	missense	0	0	0	0	-	-	-	BP1
NM_000038.6:c.7129A>C	NP_000029.2:p.Asn2377His	852832	missense	0	0	0	0	-	-	-	BP1
NM_000038.6:c.7130_7144del	NP_000029.2:p.Asn2377_Gln2381del	482291	inframe	-	-	-	-	-	-	-
NM_000038.6:c.7130A>G	NP_000029.2:p.Asn2377Ser	187494	missense	0	0	0	0	-	-	-	BP1
NM_000038.6:c.7131C>T	NP_000029.2:p.Asn2377=	826860	synonymous	0	0	0	0	-	-	-	BP4, BP7
NM_000038.6:c.7132C>G	NP_000029.2:p.Leu2378Val	142779	missense	0	0	0	0	-	-	-	BP1
NM_000038.6:c.7134T>A	NP_000029.2:p.Leu2378=	482362	synonymous	0	0	0	0	-	-	-	BP4, BP7
NM_000038.6:c.7135A>C	NP_000029.2:p.Thr2379Pro	482437	missense	0	0	0	0	-	-	-	BP1
NM_000038.6:c.7136C>G	NP_000029.2:p.Thr2379Ser	470078	missense	0	0	0	0	-	-	-	BP1
NM_000038.6:c.7136C>T	NP_000029.2:p.Thr2379Ile	236641	missense	0	0	0	0	-	-	-	BP1
NM_000038.6:c.7137C>G	NP_000029.2:p.Thr2379=	215431	synonymous	0	0	0	0	-	-	-	BP4, BP7
NM_000038.6:c.7138A>C	NP_000029.2:p.Lys2380Gln	486764	missense	0	0	0	0	-	-	-	BP1
NM_000038.6:c.7142A>C	NP_000029.2:p.Gln2381Pro	482408	missense	0	0	0	0	-	-	-	BP1
NM_000038.6:c.7143A>C	NP_000029.2:p.Gln2381His	220313	missense	0	0	0	0	-	-	-	BP1
NM_000038.6:c.7146A>T	NP_000029.2:p.Thr2382=	390267	synonymous	0	0	0	0	-	-	-	BP4, BP7
NM_000038.6:c.7147G>C	NP_000029.2:p.Gly2383Arg	482282	missense	0	0	0	0	-	-	-	BP1
NM_000038.6:c.7148G>T	NP_000029.2:p.Gly2383Val	482440	missense	0	0	0	0	-	-	-	BP1
NM_000038.6:c.7148G>A	NP_000029.2:p.Gly2383Asp	470079	missense	0	0	0	0	-	-	-	BP1
NM_000038.6:c.7149T>C	NP_000029.2:p.Gly2383=	1215304	synonymous	0	0	0	0	-	-	-	BP4, BP7
NM_000038.6:c.7150T>A	NP_000029.2:p.Leu2384Ile	428142	missense	0	0	0	0	-	-	-	BP1
NM_000038.6:c.7154C>T	NP_000029.2:p.Ser2385Phe	1171312	missense	0	0	0	0	-	-	-	BP1
NM_000038.6:c.7154C>G	NP_000029.2:p.Ser2385Cys	578813	missense	0	0	0	0	-	-	-	BP1
NM_000038.6:c.7157A>G	NP_000029.2:p.Lys2386Arg	537515	missense	0	0	0	0	-	-	-	BP1
NM_000038.6:c.7158G>C	NP_000029.2:p.Lys2386Asn	923917	missense	0	0	0	0	-	-	-	BP1
NM_000038.6:c.7160A>G	NP_000029.2:p.Asn2387Ser	490355	missense	0	0	0	0	-	-	-	BP1
NM_000038.6:c.7161T>C	NP_000029.2:p.Asn2387=	772925	synonymous	0	0	0	0	-	-	-	BP4, BP7
NM_000038.6:c.7162G>A	NP_000029.2:p.Ala2388Thr	927464	missense	0	0	0	0	-	-	-	BP1
NM_000038.6:c.7164C>T	NP_000029.2:p.Ala2388=	485096	synonymous	0	0	0	0	-	-	-	BP4, BP7
NM_000038.6:c.7166G>A	NP_000029.2:p.Ser2389Asn	470080	missense	0	0	0	0	-	-	-	BP1
NM_000038.6:c.7166G>T	NP_000029.2:p.Ser2389Ile	219987	missense	0	0	0	0	-	-	-	BP1
NM_000038.6:c.7167T>C	NP_000029.2:p.Ser2389=	1118150	synonymous	0	0	0	0	-	-	-	BP4, BP7
NM_000038.6:c.7169G>A	NP_000029.2:p.Ser2390Asn	826878	missense	0	0	0	0	-	-	-	BP1
NM_000038.6:c.7169G>T	NP_000029.2:p.Ser2390Ile	470081	missense	0	0	0	0	-	-	-	BP1
NM_000038.6:c.7171_7173del	NP_000029.2:p.Ile2391del	628507	inframe	0	0	0	0	-	-	-	BP4
NM_000038.6:c.7171A>T	NP_000029.2:p.Ile2391Phe	645587	missense	0	0	0	0	-	-	-	BP1
NM_000038.6:c.7171A>G	NP_000029.2:p.Ile2391Val	470082	missense	0	0	0	0	-	-	-	BP1
NM_000038.6:c.7172T>G	NP_000029.2:p.Ile2391Ser	559956	missense	0	0	0	0	-	-	-	BP1
NM_000038.6:c.7173T>C	NP_000029.2:p.Ile2391=	627917	synonymous	0	0	0	0	-	-	-	BP4, BP7
NM_000038.6:c.7174C>T	NP_000029.2:p.Pro2392Ser	572715	missense	0	0	0	0	-	-	-	BP1
NM_000038.6:c.7174C>A	NP_000029.2:p.Pro2392Thr	181816	missense	0	0	0	0	-	-	-	BP1
NM_000038.6:c.7175C>A	NP_000029.2:p.Pro2392Gln	470083	missense	0	0	0	0	-	-	-	BP1
NM_000038.6:c.7177A>G	NP_000029.2:p.Arg2393Gly	835056	missense	0	0	0	0	-	-	-	BP1
NM_000038.6:c.7178G>T	NP_000029.2:p.Arg2393Ile	659404	missense	0	0	0	0	-	-	-	BP1
NM_000038.6:c.7178G>A	NP_000029.2:p.Arg2393Lys	184824	missense	0	0	0	0	-	-	-	BP1
NM_000038.6:c.7181_7183del	NP_000029.2:p.Ser2394_Glu2395delinsLys	1052291	inframe	0	0	0	0	-	-	-	BP4
NM_000038.6:c.7182T>C	NP_000029.2:p.Ser2394=	495372	synonymous	0	0	0	0	-	-	-	BP4, BP7
NM_000038.6:c.7185G>A	NP_000029.2:p.Glu2395=	927255	synonymous	0	0	0	0	-	-	-	BP4, BP7
NM_000038.6:c.7189G>A	NP_000029.2:p.Ala2397Thr	490356	missense	0	0	0	0	-	-	-	BP1
NM_000038.6:c.7190C>T	NP_000029.2:p.Ala2397Val	470084	missense	0	0	0	0	-	-	-	BP1
NM_000038.6:c.7193C>T	NP_000029.2:p.Ser2398Phe	188173	missense	0	0	0	0	-	-	-	BP1
NM_000038.6:c.7194C>T	NP_000029.2:p.Ser2398=	215570	synonymous	0	0	0	0	-	-	-	BP4, BP7
NM_000038.6:c.7195A>C	NP_000029.2:p.Lys2399Gln	584481	missense	0	0	0	0	-	-	-	BP1
NM_000038.6:c.7196A>G	NP_000029.2:p.Lys2399Arg	826897	missense	0	0	0	0	-	-	-	BP1
NM_000038.6:c.7197A>T	NP_000029.2:p.Lys2399Asn	659188	missense	0	0	0	0	-	-	-	BP1
NM_000038.6:c.7200A>T	NP_000029.2:p.Gly2400=	926881	synonymous	0	0	0	0	-	-	-	BP4, BP7
NM_000038.6:c.7200A>G	NP_000029.2:p.Gly2400=	926482	synonymous	0	0	0	0	-	-	-	BP4, BP7
NM_000038.6:c.7201C>G	NP_000029.2:p.Leu2401Val	411542	missense	0	0	0	0	-	-	-	BP1
NM_000038.6:c.7201C>T	NP_000029.2:p.Leu2401=	42249	synonymous	0	0	0	0	-	-	-	BP4, BP7
NM_000038.6:c.7203A>T	NP_000029.2:p.Leu2401=	1081192	synonymous	0	0	0	0	-	-	-	BP4, BP7
NM_000038.6:c.7204A>T	NP_000029.2:p.Asn2402Tyr	132747	missense	0	0	0	0	-	-	-	BP1
NM_000038.6:c.7205A>C	NP_000029.2:p.Asn2402Thr	482314	missense	0	0	0	0	-	-	-	BP1
NM_000038.6:c.7205A>G	NP_000029.2:p.Asn2402Ser	419696	missense	0	0	0	0	-	-	-	BP1
NM_000038.6:c.7206T>G	NP_000029.2:p.Asn2402Lys	583265	missense	0	0	0	0	-	-	-	BP1
NM_000038.6:c.7208A>C	NP_000029.2:p.Gln2403Pro	233880	missense	0	0	0	0	-	-	-	BP1
NM_000038.6:c.7209G>T	NP_000029.2:p.Gln2403His	1320471	missense	0	0	0	0	-	-	-	BP1
NM_000038.6:c.7209G>A	NP_000029.2:p.Gln2403=	350421	synonymous	0	0	0	0	-	-	-	BP4, BP7
NM_000038.6:c.7210A>G	NP_000029.2:p.Met2404Val	920289	missense	0	0	0	0	-	-	-	BP1
NM_000038.6:c.7211T>A	NP_000029.2:p.Met2404Lys	219778	missense	0	0	0	0	-	-	-	BP1
NM_000038.6:c.7213A>C	NP_000029.2:p.Asn2405His	482426	missense	0	0	0	0	-	-	-	BP1
NM_000038.6:c.7214A>C	NP_000029.2:p.Asn2405Thr	422215	missense	0	0	0	0	-	-	-	BP1
NM_000038.6:c.7214A>G	NP_000029.2:p.Asn2405Ser	181817	missense	0	0	0	0	-	-	-	BP1
NM_000038.6:c.7215T>C	NP_000029.2:p.Asn2405=	762817	synonymous	0	0	0	0	-	-	-	BP4, BP7
NM_000038.6:c.7216A>G	NP_000029.2:p.Asn2406Asp	482378	missense	0	0	0	0	-	-	-	BP1
NM_000038.6:c.7218T>C	NP_000029.2:p.Asn2406=	1161727	synonymous	0	0	0	0	-	-	-	BP4, BP7
NM_000038.6:c.7219G>A	NP_000029.2:p.Gly2407Ser	571210	missense	0	0	0	0	-	-	-	BP1
NM_000038.6:c.7220G>C	NP_000029.2:p.Gly2407Ala	966173	missense	0	0	0	0	-	-	-	BP1
NM_000038.6:c.7220G>A	NP_000029.2:p.Gly2407Asp	923477	missense	0	0	0	0	-	-	-	BP1
NM_000038.6:c.7221T>G	NP_000029.2:p.Gly2407=	506342	synonymous	0	0	0	0	-	-	-	BP4, BP7
NM_000038.6:c.7222A>T	NP_000029.2:p.Asn2408Tyr	1171632	missense	0	0	0	0	-	-	-	BP1
NM_000038.6:c.7223A>G	NP_000029.2:p.Asn2408Ser	438888	missense	0	0	0	0	-	-	-	BP1
NM_000038.6:c.7224T>G	NP_000029.2:p.Asn2408Lys	1171722	missense	0	0	0	0	-	-	-	BP1
NM_000038.6:c.7225G>A	NP_000029.2:p.Gly2409Arg	485151	missense	0	0	0	0	-	-	-	BP1
NM_000038.6:c.7228G>A	NP_000029.2:p.Ala2410Thr	485124	missense	0	0	0	0	-	-	-	BP1
NM_000038.6:c.7229C>G	NP_000029.2:p.Ala2410Gly	924983	missense	0	0	0	0	-	-	-	BP1
NM_000038.6:c.7234A>G	NP_000029.2:p.Lys2412Glu	1022071	missense	0	0	0	0	-	-	-	BP1
NM_000038.6:c.7235A>G	NP_000029.2:p.Lys2412Arg	224554	missense	0	0	0	0	-	-	-	BP1
NM_000038.6:c.7236A>T	NP_000029.2:p.Lys2412Asn	482462	missense	0	0	0	0	-	-	-	BP1
NM_000038.6:c.7237A>G	NP_000029.2:p.Lys2413Glu	489492	missense	0	0	0	0	-	-	-	BP1
NM_000038.6:c.7238A>C	NP_000029.2:p.Lys2413Thr	630574	missense	0	0	0	0	-	-	-	BP1
NM_000038.6:c.7239G>C	NP_000029.2:p.Lys2413Asn	834442	missense	0	0	0	0	-	-	-	BP1
NM_000038.6:c.7239G>A	NP_000029.2:p.Lys2413=	482380	synonymous	0	0	0	0	-	-	-	BP4, BP7
NM_000038.6:c.7240G>A	NP_000029.2:p.Val2414Ile	665416	missense	0	0	0	0	-	-	-	BP1
NM_000038.6:c.7241T>C	NP_000029.2:p.Val2414Ala	1026682	missense	0	0	0	0	-	-	-	BP1
NM_000038.6:c.7243G>C	NP_000029.2:p.Glu2415Gln	947748	missense	0	0	0	0	-	-	-	BP1
NM_000038.6:c.7244A>G	NP_000029.2:p.Glu2415Gly	629735	missense	0	0	0	0	-	-	-	BP1
NM_000038.6:c.7245A>G	NP_000029.2:p.Glu2415=	470085	synonymous	0	0	0	0	-	-	-	BP4, BP7
NM_000038.6:c.7246C>T	NP_000029.2:p.Leu2416Phe	826928	missense	0	0	0	0	-	-	-	BP1
NM_000038.6:c.7246C>G	NP_000029.2:p.Leu2416Val	489493	missense	0	0	0	0	-	-	-	BP1
NM_000038.6:c.7249T>C	NP_000029.2:p.Ser2417Pro	924511	missense	0	0	0	0	-	-	-	BP1
NM_000038.6:c.7250C>T	NP_000029.2:p.Ser2417Phe	639250	missense	0	0	0	0	-	-	-	BP1
NM_000038.6:c.7252A>G	NP_000029.2:p.Arg2418Gly	470086	missense	0	0	0	0	-	-	-	BP1
NM_000038.6:c.7255A>C	NP_000029.2:p.Met2419Leu	628809	missense	0	0	0	0	-	-	-	BP1
NM_000038.6:c.7255A>G	NP_000029.2:p.Met2419Val	181818	missense	0	0	0	0	-	-	-	BP1
NM_000038.6:c.7257G>A	NP_000029.2:p.Met2419Ile	482424	missense	0	0	0	0	-	-	-	BP1
NM_000038.6:c.7258T>G	NP_000029.2:p.Ser2420Ala	1043104	missense	0	0	0	0	-	-	-	BP1
NM_000038.6:c.7258T>C	NP_000029.2:p.Ser2420Pro	950940	missense	0	0	0	0	-	-	-	BP1
NM_000038.6:c.7260_7262del	NP_000029.2:p.Ser2421del	252532	inframe	0	0	0	0	-	-	-	BP4
NM_000038.6:c.7262C>T	NP_000029.2:p.Ser2421Leu	418835	missense	0	0	0	0	-	-	-	BP1
NM_000038.6:c.7264A>T	NP_000029.2:p.Thr2422Ser	485104	missense	0	0	0	0	-	-	-	BP1
NM_000038.6:c.7264A>C	NP_000029.2:p.Thr2422Pro	246162	missense	0	0	0	0	-	-	-	BP1
NM_000038.6:c.7264A>G	NP_000029.2:p.Thr2422Ala	181819	missense	0	0	0	0	-	-	-	BP1
NM_000038.6:c.7265C>T	NP_000029.2:p.Thr2422Ile	580941	missense	0	0	0	0	-	-	-	BP1
NM_000038.6:c.7266T>A	NP_000029.2:p.Thr2422=	490357	synonymous	0	0	0	0	-	-	-	BP4, BP7
NM_000038.6:c.7269A>G	NP_000029.2:p.Lys2423=	187294	synonymous	0	0	0	0	-	-	-	BP4, BP7
NM_000038.6:c.7272A>G	NP_000029.2:p.Ser2424=	512679	synonymous	0	0	0	0	-	-	-	BP4, BP7
NM_000038.6:c.7273A>G	NP_000029.2:p.Ser2425Gly	181820	missense	0	0	0	0	-	-	-	BP1
NM_000038.6:c.7274G>A	NP_000029.2:p.Ser2425Asn	485089	missense	0	0	0	0	-	-	-	BP1
NM_000038.6:c.7275T>G	NP_000029.2:p.Ser2425Arg	936510	missense	0	0	0	0	-	-	-	BP1
NM_000038.6:c.7276G>A	NP_000029.2:p.Gly2426Arg	411527	missense	0	0	0	0	-	-	-	BP1
NM_000038.6:c.7278A>G	NP_000029.2:p.Gly2426=	231312	synonymous	0	0	0	0	-	-	-	BP4, BP7
NM_000038.6:c.7281T>C	NP_000029.2:p.Ser2427=	184414	synonymous	0	0	0	0	-	-	-	BP4, BP7
NM_000038.6:c.7284A>G	NP_000029.2:p.Glu2428=	229786	synonymous	0	0	0	0	-	-	-	BP4, BP7
NM_000038.6:c.7285T>C	NP_000029.2:p.Ser2429Pro	537486	missense	0	0	0	0	-	-	-	BP1
NM_000038.6:c.7286C>G	NP_000029.2:p.Ser2429Cys	411540	missense	0	0	0	0	-	-	-	BP1
NM_000038.6:c.7289A>G	NP_000029.2:p.Asp2430Gly	971679	missense	0	0	0	0	-	-	-	BP1
NM_000038.6:c.7289A>C	NP_000029.2:p.Asp2430Ala	505501	missense	0	0	0	0	-	-	-	BP1
NM_000038.6:c.7290T>C	NP_000029.2:p.Asp2430=	184494	synonymous	0	0	0	0	-	-	-	BP4, BP7
NM_000038.6:c.7292G>C	NP_000029.2:p.Arg2431Thr	838115	missense	0	0	0	0	-	-	-	BP1
NM_000038.6:c.7292G>A	NP_000029.2:p.Arg2431Lys	246445	missense	0	0	0	0	-	-	-	BP1
NM_000038.6:c.7295C>T	NP_000029.2:p.Ser2432Leu	1052681	missense	0	0	0	0	-	-	-	BP1
NM_000038.6:c.7297G>A	NP_000029.2:p.Glu2433Lys	935224	missense	0	0	0	0	-	-	-	BP1
NM_000038.6:c.7298A>G	NP_000029.2:p.Glu2433Gly	181821	missense	0	0	0	0	-	-	-	BP1
NM_000038.6:c.7299A>G	NP_000029.2:p.Glu2433=	1118411	synonymous	0	0	0	0	-	-	-	BP4, BP7
NM_000038.6:c.7300A>C	NP_000029.2:p.Arg2434=	765728	synonymous	0	0	0	0	-	-	-	BP4, BP7
NM_000038.6:c.7301G>A	NP_000029.2:p.Arg2434Lys	1332072	missense	0	0	0	0	-	-	-	BP1
NM_000038.6:c.7302A>G	NP_000029.2:p.Arg2434=	765279	synonymous	0	0	0	0	-	-	-	BP4, BP7
NM_000038.6:c.7303C>G	NP_000029.2:p.Pro2435Ala	992244	missense	0	0	0	0	-	-	-	BP1
NM_000038.6:c.7303C>T	NP_000029.2:p.Pro2435Ser	428151	missense	0	0	0	0	-	-	-	BP1
NM_000038.6:c.7305T>A	NP_000029.2:p.Pro2435=	757070	synonymous	0	0	0	0	-	-	-	BP4, BP7
NM_000038.6:c.7306G>T	NP_000029.2:p.Val2436Leu	490359	missense	0	0	0	0	-	-	-	BP1
NM_000038.6:c.7307T>G	NP_000029.2:p.Val2436Gly	647433	missense	0	0	0	0	-	-	-	BP1
NM_000038.6:c.7308A>G	NP_000029.2:p.Val2436=	537593	synonymous	0	0	0	0	-	-	-	BP4, BP7
NM_000038.6:c.7314_7315insGTA	NP_000029.2:p.Val2438dup	945508	inframe	-	-	-	-	-	-	-
NM_000038.6:c.7311A>C	NP_000029.2:p.Leu2437Phe	649201	missense	0	0	0	0	-	-	-	BP1
NM_000038.6:c.7315C>T	NP_000029.2:p.Arg2439Cys	537434	missense	0	0	0	0	-	-	-	BP1
NM_000038.6:c.7316G>A	NP_000029.2:p.Arg2439His	485161	missense	0	0	0	0	-	-	-	BP1
NM_000038.6:c.7319A>G	NP_000029.2:p.Gln2440Arg	923915	missense	0	0	0	0	-	-	-	BP1
NM_000038.6:c.7320G>C	NP_000029.2:p.Gln2440His	537519	missense	0	0	0	0	-	-	-	BP1
NM_000038.6:c.7321T>A	NP_000029.2:p.Ser2441Thr	1006546	missense	0	0	0	0	-	-	-	BP1
NM_000038.6:c.7322C>T	NP_000029.2:p.Ser2441Leu	826968	missense	0	0	0	0	-	-	-	BP1
NM_000038.6:c.7324A>G	NP_000029.2:p.Thr2442Ala	216177	missense	0	0	0	0	-	-	-	BP1
NM_000038.6:c.7327T>C	NP_000029.2:p.Phe2443Leu	971797	missense	0	0	0	0	-	-	-	BP1
NM_000038.6:c.7329C>T	NP_000029.2:p.Phe2443=	486789	synonymous	0	0	0	0	-	-	-	BP4, BP7
NM_000038.6:c.7330A>C	NP_000029.2:p.Ile2444Leu	918419	missense	0	0	0	0	-	-	-	BP1
NM_000038.6:c.7332C>G	NP_000029.2:p.Ile2444Met	927449	missense	0	0	0	0	-	-	-	BP1
NM_000038.6:c.7334A>G	NP_000029.2:p.Lys2445Arg	470088	missense	0	0	0	0	-	-	-	BP1
NM_000038.6:c.7335A>G	NP_000029.2:p.Lys2445=	482498	synonymous	0	0	0	0	-	-	-	BP4, BP7
NM_000038.6:c.7337A>C	NP_000029.2:p.Glu2446Ala	565707	missense	0	0	0	0	-	-	-	BP1
NM_000038.6:c.7338A>C	NP_000029.2:p.Glu2446Asp	411518	missense	0	0	0	0	-	-	-	BP1
NM_000038.6:c.7339G>T	NP_000029.2:p.Ala2447Ser	639146	missense	0	0	0	0	-	-	-	BP1
NM_000038.6:c.7339G>A	NP_000029.2:p.Ala2447Thr	219516	missense	0	0	0	0	-	-	-	BP1
NM_000038.6:c.7340C>G	NP_000029.2:p.Ala2447Gly	925160	missense	0	0	0	0	-	-	-	BP1
NM_000038.6:c.7341T>C	NP_000029.2:p.Ala2447=	753157	synonymous	0	0	0	0	-	-	-	BP4, BP7
NM_000038.6:c.7342C>T	NP_000029.2:p.Pro2448Ser	628916	missense	0	0	0	0	-	-	-	BP1
NM_000038.6:c.7346G>C	NP_000029.2:p.Ser2449Thr	826979	missense	0	0	0	0	-	-	-	BP1
NM_000038.6:c.7347C>T	NP_000029.2:p.Ser2449=	1137018	synonymous	0	0	0	0	-	-	-	BP4, BP7
NM_000038.6:c.7349C>T	NP_000029.2:p.Pro2450Leu	1013851	missense	0	0	0	0	-	-	-	BP1
NM_000038.6:c.7350A>G	NP_000029.2:p.Pro2450=	390547	synonymous	0	0	0	0	-	-	-	BP4, BP7
NM_000038.6:c.7351A>G	NP_000029.2:p.Thr2451Ala	999653	missense	0	0	0	0	-	-	-	BP1
NM_000038.6:c.7352C>A	NP_000029.2:p.Thr2451Asn	826984	missense	0	0	0	0	-	-	-	BP1
NM_000038.6:c.7354T>G	NP_000029.2:p.Leu2452Val	950900	missense	0	0	0	0	-	-	-	BP1
NM_000038.6:c.7356A>G	NP_000029.2:p.Leu2452=	1123996	synonymous	0	0	0	0	-	-	-	BP4, BP7
NM_000038.6:c.7361_7363del	NP_000029.2:p.Arg2454del	537461	inframe	0	0	0	0	-	-	-	BP4
NM_000038.6:c.7357A>C	NP_000029.2:p.Arg2453=	754878	synonymous	0	0	0	0	-	-	-	BP4, BP7
NM_000038.6:c.7363A>C	NP_000029.2:p.Lys2455Gln	631101	missense	0	0	0	0	-	-	-	BP1
NM_000038.6:c.7366T>G	NP_000029.2:p.Leu2456Val	1057088	missense	0	0	0	0	-	-	-	BP1
NM_000038.6:c.7366T>A	NP_000029.2:p.Leu2456Met	631200	missense	0	0	0	0	-	-	-	BP1
NM_000038.6:c.7370A>C	NP_000029.2:p.Glu2457Ala	826997	missense	0	0	0	0	-	-	-	BP1
NM_000038.6:c.7374A>T	NP_000029.2:p.Glu2458Asp	537437	missense	0	0	0	0	-	-	-	BP1
NM_000038.6:c.7375T>C	NP_000029.2:p.Ser2459Pro	482264	missense	0	0	0	0	-	-	-	BP1
NM_000038.6:c.7376C>G	NP_000029.2:p.Ser2459Cys	658256	missense	0	0	0	0	-	-	-	BP1
NM_000038.6:c.7377T>C	NP_000029.2:p.Ser2459=	416758	synonymous	0	0	0	0	-	-	-	BP4, BP7
NM_000038.6:c.7378G>C	NP_000029.2:p.Ala2460Pro	489494	missense	0	0	0	0	-	-	-	BP1
NM_000038.6:c.7379C>T	NP_000029.2:p.Ala2460Val	649318	missense	0	0	0	0	-	-	-	BP1
NM_000038.6:c.7380T>C	NP_000029.2:p.Ala2460=	925452	synonymous	0	0	0	0	-	-	-	BP4, BP7
NM_000038.6:c.7380T>G	NP_000029.2:p.Ala2460=	416752	synonymous	0	0	0	0	-	-	-	BP4, BP7
NM_000038.6:c.7387G>C	NP_000029.2:p.Glu2463Gln	941565	missense	0	0	0	0	-	-	-	BP1
NM_000038.6:c.7388A>C	NP_000029.2:p.Glu2463Ala	233086	missense	0	0	0	0	-	-	-	BP1
NM_000038.6:c.7389A>G	NP_000029.2:p.Glu2463=	1122348	synonymous	0	0	0	0	-	-	-	BP4, BP7
NM_000038.6:c.7389A>C	NP_000029.2:p.Glu2463Asp	141943	missense	0	0	0	0	-	-	-	BP1
NM_000038.6:c.7391C>G	NP_000029.2:p.Ser2464Cys	569210	missense	0	0	0	0	-	-	-	BP1
NM_000038.6:c.7391C>A	NP_000029.2:p.Ser2464Tyr	236643	missense	0	0	0	0	-	-	-	BP1
NM_000038.6:c.7393C>G	NP_000029.2:p.Leu2465Val	470089	missense	0	0	0	0	-	-	-	BP1
NM_000038.6:c.7395T>G	NP_000029.2:p.Leu2465=	628164	synonymous	0	0	0	0	-	-	-	BP4, BP7
NM_000038.6:c.7395T>C	NP_000029.2:p.Leu2465=	236644	synonymous	0	0	0	0	-	-	-	BP4, BP7
NM_000038.6:c.7396T>C	NP_000029.2:p.Ser2466Pro	186808	missense	0	0	0	0	-	-	-	BP1
NM_000038.6:c.7397C>A	NP_000029.2:p.Ser2466Tyr	1316515	missense	0	0	0	0	-	-	-	BP1
NM_000038.6:c.7397C>T	NP_000029.2:p.Ser2466Phe	630200	missense	0	0	0	0	-	-	-	BP1
NM_000038.6:c.7398T>A	NP_000029.2:p.Ser2466=	919804	synonymous	0	0	0	0	-	-	-	BP4, BP7
NM_000038.6:c.7399C>T	NP_000029.2:p.Pro2467Ser	926005	missense	0	0	0	0	-	-	-	BP1
NM_000038.6:c.7399C>G	NP_000029.2:p.Pro2467Ala	486763	missense	0	0	0	0	-	-	-	BP1
NM_000038.6:c.7399C>A	NP_000029.2:p.Pro2467Thr	127318	missense	0	0	0	0	-	-	-	BP1
NM_000038.6:c.7404_7406del	NP_000029.2:p.Ser2469del	757607	inframe	0	0	0	0	-	-	-	BP4
NM_000038.6:c.7400C>T	NP_000029.2:p.Pro2467Leu	216178	missense	0	0	0	0	-	-	-	BP1
NM_000038.6:c.7401A>G	NP_000029.2:p.Pro2467=	755006	synonymous	0	0	0	0	-	-	-	BP4, BP7
NM_000038.6:c.7401A>C	NP_000029.2:p.Pro2467=	482491	synonymous	0	0	0	0	-	-	-	BP4, BP7
NM_000038.6:c.7402T>G	NP_000029.2:p.Ser2468Ala	371793	missense	0	0	0	0	-	-	-	BP1
NM_000038.6:c.7402T>C	NP_000029.2:p.Ser2468Pro	184474	missense	0	0	0	0	-	-	-	BP1
NM_000038.6:c.7404A>T	NP_000029.2:p.Ser2468=	760238	synonymous	0	0	0	0	-	-	-	BP4, BP7
NM_000038.6:c.7404A>G	NP_000029.2:p.Ser2468=	215571	synonymous	0	0	0	0	-	-	-	BP4, BP7
NM_000038.6:c.7405T>C	NP_000029.2:p.Ser2469Pro	576900	missense	0	0	0	0	-	-	-	BP1
NM_000038.6:c.7406C>G	NP_000029.2:p.Ser2469Cys	628439	missense	0	0	0	0	-	-	-	BP1
NM_000038.6:c.7407T>A	NP_000029.2:p.Ser2469=	1153746	synonymous	0	0	0	0	-	-	-	BP4, BP7
NM_000038.6:c.7407T>C	NP_000029.2:p.Ser2469=	516275	synonymous	0	0	0	0	-	-	-	BP4, BP7
NM_000038.6:c.7411C>G	NP_000029.2:p.Pro2471Ala	631152	missense	0	0	0	0	-	-	-	BP1
NM_000038.6:c.7411C>T	NP_000029.2:p.Pro2471Ser	576961	missense	0	0	0	0	-	-	-	BP1
NM_000038.6:c.7412C>T	NP_000029.2:p.Pro2471Leu	229765	missense	0	0	0	0	-	-	-	BP1
NM_000038.6:c.7414G>A	NP_000029.2:p.Ala2472Thr	827029	missense	0	0	0	0	-	-	-	BP1
NM_000038.6:c.7415C>G	NP_000029.2:p.Ala2472Gly	849180	missense	0	0	0	0	-	-	-	BP1
NM_000038.6:c.7415C>T	NP_000029.2:p.Ala2472Val	41513	missense	0	0	0	0	-	-	-	BP1
NM_000038.6:c.7416T>G	NP_000029.2:p.Ala2472=	1171961	synonymous	0	0	0	0	-	-	-	BP4, BP7
NM_000038.6:c.7418C>T	NP_000029.2:p.Ser2473Phe	827030	missense	0	0	0	0	-	-	-	BP1
NM_000038.6:c.7419T>A	NP_000029.2:p.Ser2473=	486739	synonymous	0	0	0	0	-	-	-	BP4, BP7
NM_000038.6:c.7424C>G	NP_000029.2:p.Thr2475Ser	827038	missense	0	0	0	0	-	-	-	BP1
NM_000038.6:c.7424C>T	NP_000029.2:p.Thr2475Ile	537497	missense	0	0	0	0	-	-	-	BP1
NM_000038.6:c.7425T>A	NP_000029.2:p.Thr2475=	827039	synonymous	0	0	0	0	-	-	-	BP4, BP7
NM_000038.6:c.7425T>C	NP_000029.2:p.Thr2475=	517004	synonymous	0	0	0	0	-	-	-	BP4, BP7
NM_000038.6:c.7426A>G	NP_000029.2:p.Arg2476Gly	838045	missense	0	0	0	0	-	-	-	BP1
NM_000038.6:c.7427G>C	NP_000029.2:p.Arg2476Thr	1054480	missense	0	0	0	0	-	-	-	BP1
NM_000038.6:c.7427G>A	NP_000029.2:p.Arg2476Lys	419576	missense	0	0	0	0	-	-	-	BP1
NM_000038.6:c.7429T>A	NP_000029.2:p.Ser2477Thr	1020982	missense	0	0	0	0	-	-	-	BP1
NM_000038.6:c.7431C>G	NP_000029.2:p.Ser2477=	827043	synonymous	0	0	0	0	-	-	-	BP4, BP7
NM_000038.6:c.7433A>C	NP_000029.2:p.Gln2478Pro	411426	missense	0	0	0	0	-	-	-	BP1
NM_000038.6:c.7435G>A	NP_000029.2:p.Ala2479Thr	470092	missense	0	0	0	0	-	-	-	BP1
NM_000038.6:c.7439A>G	NP_000029.2:p.Gln2480Arg	490360	missense	0	0	0	0	-	-	-	BP1
NM_000038.6:c.7441A>T	NP_000029.2:p.Thr2481Ser	939283	missense	0	0	0	0	-	-	-	BP1
NM_000038.6:c.7442C>A	NP_000029.2:p.Thr2481Asn	582870	missense	0	0	0	0	-	-	-	BP1
NM_000038.6:c.7443T>G	NP_000029.2:p.Thr2481=	923541	synonymous	0	0	0	0	-	-	-	BP4, BP7
NM_000038.6:c.7443T>A	NP_000029.2:p.Thr2481=	236645	synonymous	0	0	0	0	-	-	-	BP4, BP7
NM_000038.6:c.7444C>G	NP_000029.2:p.Pro2482Ala	187181	missense	0	0	0	0	-	-	-	BP1
NM_000038.6:c.7445C>T	NP_000029.2:p.Pro2482Leu	646903	missense	0	0	0	0	-	-	-	BP1
NM_000038.6:c.7446A>C	NP_000029.2:p.Pro2482=	516990	synonymous	0	0	0	0	-	-	-	BP4, BP7
NM_000038.6:c.7447G>A	NP_000029.2:p.Val2483Ile	559948	missense	0	0	0	0	-	-	-	BP1
NM_000038.6:c.7456C>T	NP_000029.2:p.Pro2486Ser	827063	missense	0	0	0	0	-	-	-	BP1
NM_000038.6:c.7458T>C	NP_000029.2:p.Pro2486=	827064	synonymous	0	0	0	0	-	-	-	BP4, BP7
NM_000038.6:c.7459T>C	NP_000029.2:p.Ser2487Pro	411432	missense	0	0	0	0	-	-	-	BP1
NM_000038.6:c.7461C>G	NP_000029.2:p.Ser2487=	827068	synonymous	0	0	0	0	-	-	-	BP4, BP7
NM_000038.6:c.7462C>G	NP_000029.2:p.Leu2488Val	954237	missense	0	0	0	0	-	-	-	BP1
NM_000038.6:c.7462C>T	NP_000029.2:p.Leu2488Phe	648014	missense	0	0	0	0	-	-	-	BP1
NM_000038.6:c.7463T>G	NP_000029.2:p.Leu2488Arg	657079	missense	0	0	0	0	-	-	-	BP1
NM_000038.6:c.7465C>G	NP_000029.2:p.Pro2489Ala	951094	missense	0	0	0	0	-	-	-	BP1
NM_000038.6:c.7465C>T	NP_000029.2:p.Pro2489Ser	482313	missense	0.01	0	0	0	-	-	-	BP1
NM_000038.6:c.7468G>A	NP_000029.2:p.Asp2490Asn	140800	missense	0.01	0	0	0	-	-	-	BP1
NM_000038.6:c.7469A>T	NP_000029.2:p.Asp2490Val	927391	missense	0	0	0	0	-	-	-	BP1
NM_000038.6:c.7469A>G	NP_000029.2:p.Asp2490Gly	487042	missense	0	0	0	0	-	-	-	BP1
NM_000038.6:c.7470T>C	NP_000029.2:p.Asp2490=	1081920	synonymous	0	0	0	0	-	-	-	BP4, BP7
NM_000038.6:c.7471A>G	NP_000029.2:p.Met2491Val	231549	missense	0	0	0	0	-	-	-	BP1
NM_000038.6:c.7472T>G	NP_000029.2:p.Met2491Arg	1054931	missense	0	0	0	0	-	-	-	BP1
NM_000038.6:c.7472T>A	NP_000029.2:p.Met2491Lys	489495	missense	0	0	0	0	-	-	-	BP1
NM_000038.6:c.7472T>C	NP_000029.2:p.Met2491Thr	184756	missense	0	0	0	0	-	-	-	BP1
NM_000038.6:c.7473G>A	NP_000029.2:p.Met2491Ile	482396	missense	0	0	0	0	-	-	-	BP1
NM_000038.6:c.7474T>C	NP_000029.2:p.Ser2492Pro	827074	missense	0	0	0	0	-	-	-	BP1
NM_000038.6:c.7475C>G	NP_000029.2:p.Ser2492Cys	845100	missense	0	0	0	0	-	-	-	BP1
NM_000038.6:c.7478T>C	NP_000029.2:p.Leu2493Pro	233218	missense	0	0	0	0	-	-	-	BP1
NM_000038.6:c.7479A>G	NP_000029.2:p.Leu2493=	482444	synonymous	0	0	0	0	-	-	-	BP4, BP7
NM_000038.6:c.7481C>G	NP_000029.2:p.Ser2494Cys	643692	missense	0	0	0	0	-	-	-	BP1
NM_000038.6:c.7482C>T	NP_000029.2:p.Ser2494=	757332	synonymous	0	0	0	0	-	-	-	BP4, BP7
NM_000038.6:c.7484C>T	NP_000029.2:p.Thr2495Ile	962652	missense	0	0	0	0	-	-	-	BP1
NM_000038.6:c.7487A>G	NP_000029.2:p.His2496Arg	652009	missense	0	0	0	0	-	-	-	BP1
NM_000038.6:c.7488T>C	NP_000029.2:p.His2496=	919659	synonymous	0	0	0	0	-	-	-	BP4, BP7
NM_000038.6:c.7490C>G	NP_000029.2:p.Ser2497Trp	487060	missense	0	0	0	0	-	-	-	BP1
NM_000038.6:c.7490C>T	NP_000029.2:p.Ser2497Leu	133522	missense	0.01	0	0	0	-	-	-	BP1
NM_000038.6:c.7491G>T	NP_000029.2:p.Ser2497=	827081	synonymous	0.01	0	0	0	-	-	-	BP4, BP7
NM_000038.6:c.7491G>A	NP_000029.2:p.Ser2497=	482284	synonymous	0	0	0	0	-	-	-	BP4, BP7
NM_000038.6:c.7491G>C	NP_000029.2:p.Ser2497=	470091	synonymous	0	0	0	0	-	-	-	BP4, BP7
NM_000038.6:c.7492T>C	NP_000029.2:p.Ser2498Pro	924012	missense	0	0	0	0	-	-	-	BP1
NM_000038.6:c.7493C>T	NP_000029.2:p.Ser2498Phe	827083	missense	0	0	0	0	-	-	-	BP1
NM_000038.6:c.7495G>C	NP_000029.2:p.Val2499Leu	230961	missense	0.02	0	0	0	-	-	-	BP1
NM_000038.6:c.7496T>C	NP_000029.2:p.Val2499Ala	1171609	missense	0	0	0	0	-	-	-	BP1
NM_000038.6:c.7497T>C	NP_000029.2:p.Val2499=	470094	synonymous	0	0	0	0	-	-	-	BP4, BP7
NM_000038.6:c.7498C>A	NP_000029.2:p.Gln2500Lys	482336	missense	0	0	0	0	-	-	-	BP1
NM_000038.6:c.7498C>G	NP_000029.2:p.Gln2500Glu	470095	missense	0	0	0	0	-	-	-	BP1
NM_000038.6:c.7499A>G	NP_000029.2:p.Gln2500Arg	575075	missense	0	0	0	0	-	-	-	BP1
NM_000038.6:c.7500G>A	NP_000029.2:p.Gln2500=	1004215	synonymous	0	0	0	0	-	-	-	BP4, BP7
NM_000038.6:c.7504G>A	NP_000029.2:p.Gly2502Ser	41514	missense	0	0	0	0	-	-	-	BP1
NM_000038.6:c.7508G>A	NP_000029.2:p.Gly2503Glu	433675	missense	0	0	0	0	-	-	-	BP1
NM_000038.6:c.7509A>G	NP_000029.2:p.Gly2503=	827091	synonymous	0	0	0	0	-	-	-	BP4, BP7
NM_000038.6:c.7513C>G	NP_000029.2:p.Arg2505Gly	82635	missense	0	0	0	0	-	-	-	BP1
NM_000038.6:c.7514G>A	NP_000029.2:p.Arg2505Gln	127319	missense	0	0	0	0	-	-	-	BP1
NM_000038.6:c.7516A>C	NP_000029.2:p.Lys2506Gln	487040	missense	0.01	0	0	0	-	-	-	BP1
NM_000038.6:c.7518A>G	NP_000029.2:p.Lys2506=	232489	synonymous	0	0	0	0	-	-	-	BP4, BP7
NM_000038.6:c.7519C>T	NP_000029.2:p.Leu2507Phe	575302	missense	0	0	0	0	-	-	-	BP1
NM_000038.6:c.7521C>G	NP_000029.2:p.Leu2507=	827100	synonymous	0	0	0	0	-	-	-	BP4, BP7
NM_000038.6:c.7525C>T	NP_000029.2:p.Pro2509Ser	433676	missense	0	0	0	0	-	-	-	BP1
NM_000038.6:c.7528A>G	NP_000029.2:p.Asn2510Asp	181822	missense	0.01	0	0	0	-	-	-	BP1
NM_000038.6:c.7529A>G	NP_000029.2:p.Asn2510Ser	231400	missense	0	0	0	0	-	-	-	BP1
NM_000038.6:c.7531C>G	NP_000029.2:p.Leu2511Val	1011457	missense	0	0	0	0	-	-	-	BP1
NM_000038.6:c.7531C>T	NP_000029.2:p.Leu2511Phe	186722	missense	0	0	0	0	-	-	-	BP1
NM_000038.6:c.7532T>C	NP_000029.2:p.Leu2511Pro	470096	missense	0	0	0	0	-	-	-	BP1
NM_000038.6:c.7533C>T	NP_000029.2:p.Leu2511=	387943	synonymous	0	0	0	0	-	-	-	BP4, BP7
NM_000038.6:c.7535G>C	NP_000029.2:p.Ser2512Thr	411454	missense	0	0	0	0	-	-	-	BP1
NM_000038.6:c.7536T>G	NP_000029.2:p.Ser2512Arg	664699	missense	0	0	0	0	-	-	-	BP1
NM_000038.6:c.7536T>C	NP_000029.2:p.Ser2512=	135718	synonymous	0	0	0	0	-	-	-	BP4, BP7
NM_000038.6:c.7540A>T	NP_000029.2:p.Thr2514Ser	642835	missense	0	0	0	0	-	-	-	BP1
NM_000038.6:c.7540A>C	NP_000029.2:p.Thr2514Pro	575015	missense	0	0	0	0	-	-	-	BP1
NM_000038.6:c.7540A>G	NP_000029.2:p.Thr2514Ala	411403	missense	0	0	0	0	-	-	-	BP1
NM_000038.6:c.7541C>G	NP_000029.2:p.Thr2514Ser	482240	missense	0	0	0	0	-	-	-	BP1
NM_000038.6:c.7543A>G	NP_000029.2:p.Ile2515Val	133513	missense	0	0	0	0	-	-	-	BP1
NM_000038.6:c.7544T>G	NP_000029.2:p.Ile2515Arg	827111	missense	0	0	0	0	-	-	-	BP1
NM_000038.6:c.7547A>G	NP_000029.2:p.Glu2516Gly	827112	missense	0	0	0	0	-	-	-	BP1
NM_000038.6:c.7548G>A	NP_000029.2:p.Glu2516=	470097	synonymous	0	0	0	0	-	-	-	BP4, BP7
NM_000038.6:c.7550A>G	NP_000029.2:p.Tyr2517Cys	156483	missense	0	0	0	0	-	-	-	BP1
NM_000038.6:c.7552A>G	NP_000029.2:p.Asn2518Asp	924128	missense	0	0	0	0	-	-	-	BP1
NM_000038.6:c.7553A>G	NP_000029.2:p.Asn2518Ser	927392	missense	0	0	0	0	-	-	-	BP1
NM_000038.6:c.7556A>G	NP_000029.2:p.Asp2519Gly	1059095	missense	0	0	0	0	-	-	-	BP1
NM_000038.6:c.7557T>C	NP_000029.2:p.Asp2519=	220127	synonymous	0	0	0	0	-	-	-	BP4, BP7
NM_000038.6:c.7558G>A	NP_000029.2:p.Gly2520Arg	187664	missense	0	0	0	0	-	-	-	BP1
NM_000038.6:c.7560A>G	NP_000029.2:p.Gly2520=	750111	synonymous	0	0	0	0	-	-	-	BP4, BP7
NM_000038.6:c.7564C>G	NP_000029.2:p.Pro2522Ala	1040272	missense	0	0	0	0	-	-	-	BP1
NM_000038.6:c.7564C>A	NP_000029.2:p.Pro2522Thr	219890	missense	0	0	0	0	-	-	-	BP1
NM_000038.6:c.7565C>T	NP_000029.2:p.Pro2522Leu	921619	missense	0	0	0	0	-	-	-	BP1
NM_000038.6:c.7565C>G	NP_000029.2:p.Pro2522Arg	411487	missense	0	0	0	0	-	-	-	BP1
NM_000038.6:c.7568C>G	NP_000029.2:p.Ala2523Gly	1318612	missense	0	0	0	0	-	-	-	BP1
NM_000038.6:c.7570A>C	NP_000029.2:p.Lys2524Gln	627838	missense	0	0	0	0	-	-	-	BP1
NM_000038.6:c.7570A>G	NP_000029.2:p.Lys2524Glu	127320	missense	0	0	0	0	-	-	-	BP1
NM_000038.6:c.7573C>T	NP_000029.2:p.Arg2525Cys	218507	missense	0	0	0	0	-	-	-	BP1
NM_000038.6:c.7574G>A	NP_000029.2:p.Arg2525His	184763	missense	0	0	0	0	-	-	-	BP1
NM_000038.6:c.7575C>A	NP_000029.2:p.Arg2525=	827130	synonymous	0	0	0	0	-	-	-	BP4, BP7
NM_000038.6:c.7575C>T	NP_000029.2:p.Arg2525=	631136	synonymous	0	0	0	0	-	-	-	BP4, BP7
NM_000038.6:c.7576C>T	NP_000029.2:p.His2526Tyr	935616	missense	0	0	0	0	-	-	-	BP1
NM_000038.6:c.7577A>G	NP_000029.2:p.His2526Arg	219895	missense	0	0	0	0	-	-	-	BP1
NM_000038.6:c.7578T>C	NP_000029.2:p.His2526=	184604	synonymous	0	0	0	0	-	-	-	BP4, BP7
NM_000038.6:c.7582A>G	NP_000029.2:p.Ile2528Val	470098	missense	0	0	0	0	-	-	-	BP1
NM_000038.6:c.7583T>G	NP_000029.2:p.Ile2528Ser	629874	missense	0	0	0	0	-	-	-	BP1
NM_000038.6:c.7583T>C	NP_000029.2:p.Ile2528Thr	181823	missense	0	0	0	0	-	-	-	BP1
NM_000038.6:c.7586C>T	NP_000029.2:p.Ala2529Val	470099	missense	0	0	0	0	-	-	-	BP1
NM_000038.6:c.7588C>A	NP_000029.2:p.Arg2530=	794494	synonymous	0	0	0	0	-	-	-	BP4, BP7
NM_000038.6:c.7588C>T	NP_000029.2:p.Arg2530Trp	181824	missense	0	0	0	0	-	-	-	BP1
NM_000038.6:c.7589G>A	NP_000029.2:p.Arg2530Gln	133534	missense	0	0	0	0	-	-	-	BP1
NM_000038.6:c.7590G>A	NP_000029.2:p.Arg2530=	1130234	synonymous	0	0	0	0	-	-	-	BP4, BP7
NM_000038.6:c.7591T>G	NP_000029.2:p.Ser2531Ala	411449	missense	0	0	0	0	-	-	-	BP1
NM_000038.6:c.7593T>G	NP_000029.2:p.Ser2531=	827142	synonymous	0	0	0	0	-	-	-	BP4, BP7
NM_000038.6:c.7594C>G	NP_000029.2:p.His2532Asp	827144	missense	0	0	0	0	-	-	-	BP1
NM_000038.6:c.7594C>T	NP_000029.2:p.His2532Tyr	220176	missense	0	0	0	0	-	-	-	BP1
NM_000038.6:c.7595A>G	NP_000029.2:p.His2532Arg	827145	missense	0	0	0	0	-	-	-	BP1
NM_000038.6:c.7596T>G	NP_000029.2:p.His2532Gln	181825	missense	0	0	0	0	-	-	-	BP1
NM_000038.6:c.7597T>C	NP_000029.2:p.Ser2533Pro	919745	missense	0	0	0	0	-	-	-	BP1
NM_000038.6:c.7598C>G	NP_000029.2:p.Ser2533Cys	1321396	missense	0	0	0	0	-	-	-	BP1
NM_000038.6:c.7599T>C	NP_000029.2:p.Ser2533=	490361	synonymous	0	0	0	0	-	-	-	BP4, BP7
NM_000038.6:c.7600G>A	NP_000029.2:p.Glu2534Lys	949299	missense	0	0	0	0	-	-	-	BP1
NM_000038.6:c.7602A>G	NP_000029.2:p.Glu2534=	827151	synonymous	0	0	0	0	-	-	-	BP4, BP7
NM_000038.6:c.7603A>G	NP_000029.2:p.Ser2535Gly	957710	missense	0	0	0	0	-	-	-	BP1
NM_000038.6:c.7604G>A	NP_000029.2:p.Ser2535Asn	490362	missense	0	0	0	0	-	-	-	BP1
NM_000038.6:c.7606C>A	NP_000029.2:p.Pro2536Thr	855306	missense	0.01	0	0	0	-	-	-	BP1
NM_000038.6:c.7606C>T	NP_000029.2:p.Pro2536Ser	566440	missense	0	0	0	0	-	-	-	BP1
NM_000038.6:c.7609_7611del	NP_000029.2:p.Ser2537del	848383	inframe	0	0	0	0	-	-	-	BP4
NM_000038.6:c.7607C>T	NP_000029.2:p.Pro2536Leu	658612	missense	0	0	0	0	-	-	-	BP1
NM_000038.6:c.7609T>C	NP_000029.2:p.Ser2537Pro	953608	missense	0	0	0	0	-	-	-	BP1
NM_000038.6:c.7610C>G	NP_000029.2:p.Ser2537Cys	186116	missense	0	0	0	0	-	-	-	BP1
NM_000038.6:c.7612A>G	NP_000029.2:p.Arg2538Gly	928621	missense	0.05	0	0	0	-	-	-	BP1
NM_000038.6:c.7615C>T	NP_000029.2:p.Leu2539Phe	234053	missense	0.01	0	0	0	-	-	-	BP1
NM_000038.6:c.7616T>A	NP_000029.2:p.Leu2539His	482519	missense	0	0	0	0	-	-	-	BP1
NM_000038.6:c.7618C>G	NP_000029.2:p.Pro2540Ala	487041	missense	0	0	0	0	-	-	-	BP1
NM_000038.6:c.7619C>T	NP_000029.2:p.Pro2540Leu	411365	missense	0.01	0	0	0	-	-	-	BP1
NM_000038.6:c.7621A>G	NP_000029.2:p.Ile2541Val	133514	missense	0	0	0	0	-	-	-	BP1
NM_000038.6:c.7622T>C	NP_000029.2:p.Ile2541Thr	482248	missense	0	0	0	0	-	-	-	BP1
NM_000038.6:c.7624A>G	NP_000029.2:p.Asn2542Asp	1170969	missense	0	0	0	0	-	-	-	BP1
NM_000038.6:c.7625A>G	NP_000029.2:p.Asn2542Ser	135719	missense	0	0	0	0	-	-	-	BP1
NM_000038.6:c.7626T>C	NP_000029.2:p.Asn2542=	428102	synonymous	0.01	0	0	0	-	-	-	BP4, BP7
NM_000038.6:c.7629G>A	NP_000029.2:p.Arg2543=	183807	synonymous	0	0	0	0	-	-	-	BP4, BP7
NM_000038.6:c.7632A>G	NP_000029.2:p.Ser2544=	219455	synonymous	0	0	0	0	-	-	-	BP4, BP7
NM_000038.6:c.7633G>A	NP_000029.2:p.Gly2545Arg	924804	missense	0.01	0	0	0	-	-	-	BP1
NM_000038.6:c.7634G>A	NP_000029.2:p.Gly2545Glu	422334	missense	0	0	0	0	-	-	-	BP1
NM_000038.6:c.7635A>G	NP_000029.2:p.Gly2545=	631223	synonymous	0	0	0	0	-	-	-	BP4, BP7
NM_000038.6:c.7638C>T	NP_000029.2:p.Thr2546=	628210	synonymous	0	0	0	0	-	-	-	BP4, BP7
NM_000038.6:c.7639T>G	NP_000029.2:p.Trp2547Gly	584679	missense	0	0	0	0	-	-	-	BP1
NM_000038.6:c.7639T>A	NP_000029.2:p.Trp2547Arg	579380	missense	0	0	0	0	-	-	-	BP1
NM_000038.6:c.7644A>G	NP_000029.2:p.Lys2548=	628206	synonymous	0	0	0	0	-	-	-	BP4, BP7
NM_000038.6:c.7645C>T	NP_000029.2:p.Arg2549Cys	245740	missense	0	0	0	0	-	-	-	BP1
NM_000038.6:c.7646G>T	NP_000029.2:p.Arg2549Leu	827171	missense	0	0	0	0	-	-	-	BP1
NM_000038.6:c.7646G>A	NP_000029.2:p.Arg2549His	827170	missense	0	0	0	0	-	-	-	BP1
NM_000038.6:c.7652A>T	NP_000029.2:p.His2551Leu	411452	missense	0	0	0	0	-	-	-	BP1
NM_000038.6:c.7653C>T	NP_000029.2:p.His2551=	758043	synonymous	0	0	0	0	-	-	-	BP4, BP7
NM_000038.6:c.7654A>G	NP_000029.2:p.Ser2552Gly	628704	missense	0	0	0	0	-	-	-	BP1
NM_000038.6:c.7654A>T	NP_000029.2:p.Ser2552Cys	470101	missense	0	0	0	0	-	-	-	BP1
NM_000038.6:c.7657A>G	NP_000029.2:p.Lys2553Glu	1027327	missense	0	0	0	0	-	-	-	BP1
NM_000038.6:c.7657A>C	NP_000029.2:p.Lys2553Gln	216179	missense	0	0	0	0	-	-	-	BP1
NM_000038.6:c.7660C>T	NP_000029.2:p.His2554Tyr	537428	missense	0	0	0	0	-	-	-	BP1
NM_000038.6:c.7664C>T	NP_000029.2:p.Ser2555Leu	470102	missense	0	0	0	0	-	-	-	BP1
NM_000038.6:c.7665A>G	NP_000029.2:p.Ser2555=	923557	synonymous	0	0	0	0	-	-	-	BP4, BP7
NM_000038.6:c.7667C>T	NP_000029.2:p.Ser2556Leu	470103	missense	0	0	0	0	-	-	-	BP1
NM_000038.6:c.7668A>G	NP_000029.2:p.Ser2556=	827182	synonymous	0	0	0	0	-	-	-	BP4, BP7
NM_000038.6:c.7669T>C	NP_000029.2:p.Ser2557Pro	1015134	missense	0	0	0	0	-	-	-	BP1
NM_000038.6:c.7670C>G	NP_000029.2:p.Ser2557Cys	1171044	missense	0	0	0	0	-	-	-	BP1
NM_000038.6:c.7670C>A	NP_000029.2:p.Ser2557Tyr	948245	missense	0	0	0	0	-	-	-	BP1
NM_000038.6:c.7670C>T	NP_000029.2:p.Ser2557Phe	827187	missense	0	0	0	0	-	-	-	BP1
NM_000038.6:c.7671C>G	NP_000029.2:p.Ser2557=	753560	synonymous	0	0	0	0	-	-	-	BP4, BP7
NM_000038.6:c.7672C>T	NP_000029.2:p.Leu2558Phe	1009233	missense	0	0	0	0	-	-	-	BP1
NM_000038.6:c.7672C>G	NP_000029.2:p.Leu2558Val	927393	missense	0	0	0	0	-	-	-	BP1
NM_000038.6:c.7672C>A	NP_000029.2:p.Leu2558Ile	848868	missense	0	0	0	0	-	-	-	BP1
NM_000038.6:c.7674T>G	NP_000029.2:p.Leu2558=	925446	synonymous	0	0	0	0	-	-	-	BP4, BP7
NM_000038.6:c.7679G>A	NP_000029.2:p.Arg2560Gln	927546	missense	0	0	0	0	-	-	-	BP1
NM_000038.6:c.7681G>T	NP_000029.2:p.Val2561Leu	950600	missense	0	0	0	0	-	-	-	BP1
NM_000038.6:c.7683A>G	NP_000029.2:p.Val2561=	794962	synonymous	0	0	0	0	-	-	-	BP4, BP7
NM_000038.6:c.7684A>G	NP_000029.2:p.Ser2562Gly	482473	missense	0	0	0	0	-	-	-	BP1
NM_000038.6:c.7686C>T	NP_000029.2:p.Ser2562=	794650	synonymous	0	0	0.01	0	-	-	-	BP4, BP7
NM_000038.6:c.7692G>C	NP_000029.2:p.Trp2564Cys	1039868	missense	0	0	0	0	-	-	-	BP1
NM_000038.6:c.7696A>C	NP_000029.2:p.Arg2566=	416744	synonymous	0	0	0	0	-	-	-	BP4, BP7
NM_000038.6:c.7703G>C	NP_000029.2:p.Gly2568Ala	648441	missense	0	0	0	0	-	-	-	BP1
NM_000038.6:c.7704A>C	NP_000029.2:p.Gly2568=	416760	synonymous	0	0	0	0	-	-	-	BP4, BP7
NM_000038.6:c.7704A>G	NP_000029.2:p.Gly2568=	42250	synonymous	0	0	0	0	-	-	-	BP4, BP7
NM_000038.6:c.7707T>G	NP_000029.2:p.Ser2569Arg	573707	missense	0	0	0	0	-	-	-	BP1
NM_000038.6:c.7711_7716del	NP_000029.2:p.Ser2571_Ser2572del	470105	inframe	-	-	-	-	-	-	-
NM_000038.6:c.7712C>T	NP_000029.2:p.Ser2571Phe	1005424	missense	0	0	0	0	-	-	-	BP1
NM_000038.6:c.7715C>T	NP_000029.2:p.Ser2572Leu	921617	missense	0	0	0	0	-	-	-	BP1
NM_000038.6:c.7716A>G	NP_000029.2:p.Ser2572=	482509	synonymous	0	0	0	0	-	-	-	BP4, BP7
NM_000038.6:c.7717A>T	NP_000029.2:p.Ile2573Phe	862502	missense	0	0	0	0	-	-	-	BP1
NM_000038.6:c.7717A>G	NP_000029.2:p.Ile2573Val	41536	missense	0	0	0	0	-	-	-	BP1
NM_000038.6:c.7720C>G	NP_000029.2:p.Leu2574Val	1043102	missense	0	0	0	0	-	-	-	BP1
NM_000038.6:c.7720C>A	NP_000029.2:p.Leu2574Ile	232420	missense	0	0	0	0	-	-	-	BP1
NM_000038.6:c.7721T>C	NP_000029.2:p.Leu2574Pro	470106	missense	0	0	0	0	-	-	-	BP1
NM_000038.6:c.7723T>C	NP_000029.2:p.Ser2575Pro	960729	missense	0	0	0	0	-	-	-	BP1
NM_000038.6:c.7725T>C	NP_000029.2:p.Ser2575=	1141331	synonymous	0	0	0	0	-	-	-	BP4, BP7
NM_000038.6:c.7726G>C	NP_000029.2:p.Ala2576Pro	918607	missense	0	0	0	0	-	-	-	BP1
NM_000038.6:c.7726G>T	NP_000029.2:p.Ala2576Ser	827223	missense	0.01	0	0	0	-	-	-	BP1
NM_000038.6:c.7726G>A	NP_000029.2:p.Ala2576Thr	492672	missense	0	0	0	0	-	-	-	BP1
NM_000038.6:c.7727C>T	NP_000029.2:p.Ala2576Val	827224	missense	0.01	0	0	0	-	-	-	BP1
NM_000038.6:c.7729T>C	NP_000029.2:p.Ser2577Pro	922223	missense	0	0	0	0	-	-	-	BP1
NM_000038.6:c.7731A>C	NP_000029.2:p.Ser2577=	1091823	synonymous	0.01	0	0	0	-	-	-	BP4, BP7
NM_000038.6:c.7731A>G	NP_000029.2:p.Ser2577=	232288	synonymous	0	0	0	0	-	-	-	BP4, BP7
NM_000038.6:c.7736A>G	NP_000029.2:p.Glu2579Gly	1062362	missense	0	0	0	0	-	-	-	BP1
NM_000038.6:c.7737A>G	NP_000029.2:p.Glu2579=	827230	synonymous	0	0	0	0	-	-	-	BP4, BP7
NM_000038.6:c.7738T>G	NP_000029.2:p.Ser2580Ala	801041	missense	0	0	0	0	-	-	-	BP1
NM_000038.6:c.7739C>T	NP_000029.2:p.Ser2580Phe	647268	missense	0	0	0	0	-	-	-	BP1
NM_000038.6:c.7741A>G	NP_000029.2:p.Ser2581Gly	647034	missense	0	0	0	0	-	-	-	BP1
NM_000038.6:c.7742G>T	NP_000029.2:p.Ser2581Ile	1051127	missense	0	0	0	0	-	-	-	BP1
NM_000038.6:c.7742G>C	NP_000029.2:p.Ser2581Thr	489496	missense	0	0	0	0	-	-	-	BP1
NM_000038.6:c.7743T>C	NP_000029.2:p.Ser2581=	827234	synonymous	0	0	0	0	-	-	-	BP4, BP7
NM_000038.6:c.7744G>A	NP_000029.2:p.Glu2582Lys	964392	missense	0	0	0	0	-	-	-	BP1
NM_000038.6:c.7745A>G	NP_000029.2:p.Glu2582Gly	827236	missense	0	0	0	0	-	-	-	BP1
NM_000038.6:c.7748A>G	NP_000029.2:p.Lys2583Arg	827238	missense	0	0	0	0	-	-	-	BP1
NM_000038.6:c.7749A>C	NP_000029.2:p.Lys2583Asn	953942	missense	0	0	0	0	-	-	-	BP1
NM_000038.6:c.7750G>T	NP_000029.2:p.Ala2584Ser	926122	missense	0	0	0	0	-	-	-	BP1
NM_000038.6:c.7750G>A	NP_000029.2:p.Ala2584Thr	630201	missense	0	0	0	0	-	-	-	BP1
NM_000038.6:c.7754A>C	NP_000029.2:p.Lys2585Thr	230982	missense	0	0	0	0	-	-	-	BP1
NM_000038.6:c.7757G>A	NP_000029.2:p.Ser2586Asn	1297699	missense	0	0	0	0	-	-	-	BP1
NM_000038.6:c.7757G>T	NP_000029.2:p.Ser2586Ile	41537	missense	0	0	0	0	-	-	-	BP1
NM_000038.6:c.7763A>G	NP_000029.2:p.Asp2588Gly	482420	missense	0	0	0	0	-	-	-	BP1
NM_000038.6:c.7764T>A	NP_000029.2:p.Asp2588Glu	470107	missense	0	0	0	0	-	-	-	BP1
NM_000038.6:c.7766A>G	NP_000029.2:p.Glu2589Gly	41515	missense	0	0	0	0	-	-	-	BP1
NM_000038.6:c.7770A>C	NP_000029.2:p.Lys2590Asn	927906	missense	0	0	0	0	-	-	-	BP1
NM_000038.6:c.7771C>T	NP_000029.2:p.His2591Tyr	628605	missense	0	0	0	0	-	-	-	BP1
NM_000038.6:c.7771C>G	NP_000029.2:p.His2591Asp	428129	missense	0	0	0	0	-	-	-	BP1
NM_000038.6:c.7772A>G	NP_000029.2:p.His2591Arg	946681	missense	0	0	0	0	-	-	-	BP1
NM_000038.6:c.7772A>T	NP_000029.2:p.His2591Leu	827249	missense	0	0	0	0	-	-	-	BP1
NM_000038.6:c.7772A>C	NP_000029.2:p.His2591Pro	470108	missense	0	0	0	0	-	-	-	BP1
NM_000038.6:c.7773T>C	NP_000029.2:p.His2591=	630202	synonymous	0	0	0	0	-	-	-	BP4, BP7
NM_000038.6:c.7778A>G	NP_000029.2:p.Asn2593Ser	161205	missense	0	0	0	0	-	-	-	BP1
NM_000038.6:c.7779C>T	NP_000029.2:p.Asn2593=	470109	synonymous	0	0	0	0	-	-	-	BP4, BP7
NM_000038.6:c.7781C>G	NP_000029.2:p.Ser2594Cys	350422	missense	0	0	0	0	-	-	-	BP1
NM_000038.6:c.7782T>G	NP_000029.2:p.Ser2594=	758593	synonymous	0	0	0	0	-	-	-	BP4, BP7
NM_000038.6:c.7786T>G	NP_000029.2:p.Ser2596Ala	142442	missense	0	0	0	0	-	-	-	BP1
NM_000038.6:c.7790G>A	NP_000029.2:p.Gly2597Glu	651166	missense	0	0	0	0	-	-	-	BP1
NM_000038.6:c.7793C>G	NP_000029.2:p.Thr2598Ser	1039177	missense	0	0	0	0	-	-	-	BP1
NM_000038.6:c.7793C>T	NP_000029.2:p.Thr2598Ile	802147	missense	0	0	0	0	-	-	-	BP1
NM_000038.6:c.7793C>A	NP_000029.2:p.Thr2598Asn	236649	missense	0	0	0	0	-	-	-	BP1
NM_000038.6:c.7794C>G	NP_000029.2:p.Thr2598=	630903	synonymous	0	0	0	0	-	-	-	BP4, BP7
NM_000038.6:c.7794C>T	NP_000029.2:p.Thr2598=	482415	synonymous	0	0	0	0	-	-	-	BP4, BP7
NM_000038.6:c.7797A>C	NP_000029.2:p.Lys2599Asn	181826	missense	0	0	0	0	-	-	-	BP1
NM_000038.6:c.7798C>G	NP_000029.2:p.Gln2600Glu	859980	missense	0	0	0	0	-	-	-	BP1
NM_000038.6:c.7800A>C	NP_000029.2:p.Gln2600His	629231	missense	0	0	0	0	-	-	-	BP1
NM_000038.6:c.7802G>C	NP_000029.2:p.Ser2601Thr	933245	missense	0	0	0	0	-	-	-	BP1
NM_000038.6:c.7802G>A	NP_000029.2:p.Ser2601Asn	490364	missense	0	0	0	0	-	-	-	BP1
NM_000038.6:c.7803T>G	NP_000029.2:p.Ser2601Arg	1343462	missense	0	0	0	0	-	-	-	BP1
NM_000038.6:c.7808A>G	NP_000029.2:p.Glu2603Gly	127321	missense	0	0	0	0	-	-	-	BP1
NM_000038.6:c.7809A>C	NP_000029.2:p.Glu2603Asp	654022	missense	0	0	0	0	-	-	-	BP1
NM_000038.6:c.7812C>G	NP_000029.2:p.Asn2604Lys	232691	missense	0	0	0	0	-	-	-	BP1
NM_000038.6:c.7813C>G	NP_000029.2:p.Gln2605Glu	947448	missense	0	0	0	0	-	-	-	BP1
NM_000038.6:c.7815A>C	NP_000029.2:p.Gln2605His	470111	missense	0	0	0	0	-	-	-	BP1
NM_000038.6:c.7816G>A	NP_000029.2:p.Val2606Ile	860900	missense	0	0	0	0	-	-	-	BP1
NM_000038.6:c.7817T>C	NP_000029.2:p.Val2606Ala	575700	missense	0	0	0	0	-	-	-	BP1
NM_000038.6:c.7818A>C	NP_000029.2:p.Val2606=	1130549	synonymous	0	0	0	0	-	-	-	BP4, BP7
NM_000038.6:c.7818A>G	NP_000029.2:p.Val2606=	482366	synonymous	0	0	0	0	-	-	-	BP4, BP7
NM_000038.6:c.7821C>T	NP_000029.2:p.Ser2607=	184665	synonymous	0	0	0	0	-	-	-	BP4, BP7
NM_000038.6:c.7822G>A	NP_000029.2:p.Ala2608Thr	236650	missense	0	0	0	0	-	-	-	BP1
NM_000038.6:c.7823C>G	NP_000029.2:p.Ala2608Gly	537514	missense	0	0	0	0	-	-	-	BP1
NM_000038.6:c.7829G>C	NP_000029.2:p.Gly2610Ala	957922	missense	0	0	0	0	-	-	-	BP1
NM_000038.6:c.7829G>A	NP_000029.2:p.Gly2610Glu	847368	missense	0	0	0	0	-	-	-	BP1
NM_000038.6:c.7829G>T	NP_000029.2:p.Gly2610Val	579935	missense	0	0	0	0	-	-	-	BP1
NM_000038.6:c.7831A>T	NP_000029.2:p.Thr2611Ser	486776	missense	0	0	0	0	-	-	-	BP1
NM_000038.6:c.7832C>A	NP_000029.2:p.Thr2611Lys	470112	missense	0	0	0	0	-	-	-	BP1
NM_000038.6:c.7832C>T	NP_000029.2:p.Thr2611Ile	133523	missense	0	0	0	0	-	-	-	BP1
NM_000038.6:c.7833A>G	NP_000029.2:p.Thr2611=	380855	synonymous	0	0	0	0	-	-	-	BP4, BP7
NM_000038.6:c.7836G>C	NP_000029.2:p.Trp2612Cys	537451	missense	0	0	0	0	-	-	-	BP1
NM_000038.6:c.7837A>C	NP_000029.2:p.Arg2613=	703666	synonymous	0	0	0	0	-	-	-	BP4, BP7
NM_000038.6:c.7838G>A	NP_000029.2:p.Arg2613Lys	433677	missense	0	0	0	0	-	-	-	BP1
NM_000038.6:c.7842A>C	NP_000029.2:p.Lys2614Asn	489497	missense	0	0	0	0	-	-	-	BP1
NM_000038.6:c.7843A>T	NP_000029.2:p.Ile2615Leu	941020	missense	0	0	0	0	-	-	-	BP1
NM_000038.6:c.7843A>G	NP_000029.2:p.Ile2615Val	216180	missense	0	0	0	0	-	-	-	BP1
NM_000038.6:c.7844T>G	NP_000029.2:p.Ile2615Arg	923839	missense	0	0	0	0	-	-	-	BP1
NM_000038.6:c.7844T>C	NP_000029.2:p.Ile2615Thr	470113	missense	0	0	0	0	-	-	-	BP1
NM_000038.6:c.7849G>C	NP_000029.2:p.Glu2617Gln	654951	missense	0	0	0	0	-	-	-	BP1
NM_000038.6:c.7852A>G	NP_000029.2:p.Asn2618Asp	216181	missense	0	0	0	0	-	-	-	BP1
NM_000038.6:c.7853A>T	NP_000029.2:p.Asn2618Ile	1064027	missense	0	0	0	0	-	-	-	BP1
NM_000038.6:c.7853A>G	NP_000029.2:p.Asn2618Ser	652208	missense	0	0	0	0	-	-	-	BP1
NM_000038.6:c.7856A>C	NP_000029.2:p.Glu2619Ala	231577	missense	0	0	0	0	-	-	-	BP1
NM_000038.6:c.7858T>C	NP_000029.2:p.Phe2620Leu	490365	missense	0	0	0	0	-	-	-	BP1
NM_000038.6:c.7858T>A	NP_000029.2:p.Phe2620Ile	141524	missense	0	0	0	0	-	-	-	BP1
NM_000038.6:c.7859T>A	NP_000029.2:p.Phe2620Tyr	490366	missense	0	0	0	0	-	-	-	BP1
NM_000038.6:c.7862C>G	NP_000029.2:p.Ser2621Cys	41516	missense	0	0	0	0	-	-	-	BP1
NM_000038.6:c.7863T>A	NP_000029.2:p.Ser2621=	632636	synonymous	0	0	0	0	-	-	-	BP4, BP7
NM_000038.6:c.7864C>A	NP_000029.2:p.Pro2622Thr	489498	missense	0	0	0	0	-	-	-	BP1
NM_000038.6:c.7864C>G	NP_000029.2:p.Pro2622Ala	411484	missense	0	0	0	0	-	-	-	BP1
NM_000038.6:c.7865_7866delinsAG	NP_000029.2:p.Pro2622Gln	941683	missense	-	-	-	-	-	-	-	BP1
NM_000038.6:c.7865C>G	NP_000029.2:p.Pro2622Arg	482455	missense	0	0	0	0	-	-	-	BP1
NM_000038.6:c.7865C>T	NP_000029.2:p.Pro2622Leu	75619	missense	0	0	0	0	-	-	-	BP1
NM_000038.6:c.7866C>A	NP_000029.2:p.Pro2622=	755153	synonymous	0	0	0	0	-	-	-	BP4, BP7
NM_000038.6:c.7866C>T	NP_000029.2:p.Pro2622=	754530	synonymous	0	0	0	0	-	-	-	BP4, BP7
NM_000038.6:c.7867A>T	NP_000029.2:p.Thr2623Ser	827296	missense	0	0	0	0	-	-	-	BP1
NM_000038.6:c.7867A>G	NP_000029.2:p.Thr2623Ala	411551	missense	0	0	0	0	-	-	-	BP1
NM_000038.6:c.7869A>C	NP_000029.2:p.Thr2623=	1086669	synonymous	0	0	0	0	-	-	-	BP4, BP7
NM_000038.6:c.7869A>G	NP_000029.2:p.Thr2623=	630833	synonymous	0	0	0	0	-	-	-	BP4, BP7
NM_000038.6:c.7870A>G	NP_000029.2:p.Asn2624Asp	489499	missense	0	0	0	0	-	-	-	BP1
NM_000038.6:c.7872T>C	NP_000029.2:p.Asn2624=	516280	synonymous	0	0	0	0	-	-	-	BP4, BP7
NM_000038.6:c.7874G>A	NP_000029.2:p.Ser2625Asn	949059	missense	0	0	0	0	-	-	-	BP1
NM_000038.6:c.7876A>G	NP_000029.2:p.Thr2626Ala	827302	missense	0	0	0	0	-	-	-	BP1
NM_000038.6:c.7877C>G	NP_000029.2:p.Thr2626Ser	827303	missense	0	0	0	0	-	-	-	BP1
NM_000038.6:c.7877C>A	NP_000029.2:p.Thr2626Asn	487059	missense	0	0	0	0	-	-	-	BP1
NM_000038.6:c.7877C>T	NP_000029.2:p.Thr2626Ile	181827	missense	0	0	0	0	-	-	-	BP1
NM_000038.6:c.7878T>C	NP_000029.2:p.Thr2626=	795641	synonymous	0	0	0	0	-	-	-	BP4, BP7
NM_000038.6:c.7878T>G	NP_000029.2:p.Thr2626=	184082	synonymous	0	0	0	0	-	-	-	BP4, BP7
NM_000038.6:c.7879T>G	NP_000029.2:p.Ser2627Ala	1052468	missense	0	0	0	0	-	-	-	BP1
NM_000038.6:c.7879T>A	NP_000029.2:p.Ser2627Thr	827304	missense	0	0	0	0	-	-	-	BP1
NM_000038.6:c.7880C>T	NP_000029.2:p.Ser2627Phe	939073	missense	0	0	0	0	-	-	-	BP1
NM_000038.6:c.7882C>G	NP_000029.2:p.Gln2628Glu	567535	missense	0	0	0	0	-	-	-	BP1
NM_000038.6:c.7883A>T	NP_000029.2:p.Gln2628Leu	1037403	missense	0.01	0	0	0	-	-	-	BP1
NM_000038.6:c.7883A>G	NP_000029.2:p.Gln2628Arg	231707	missense	0	0	0	0	-	-	-	BP1
NM_000038.6:c.7884G>A	NP_000029.2:p.Gln2628=	1145130	synonymous	0	0	0	0	-	-	-	BP4, BP7
NM_000038.6:c.7884G>T	NP_000029.2:p.Gln2628His	489500	missense	0.01	0	0	0	-	-	-	BP1
NM_000038.6:c.7886C>T	NP_000029.2:p.Thr2629Ile	945974	missense	0	0	0	0	-	-	-	BP1
NM_000038.6:c.7887C>G	NP_000029.2:p.Thr2629=	922333	synonymous	0	0	0	0	-	-	-	BP4, BP7
NM_000038.6:c.7887C>T	NP_000029.2:p.Thr2629=	482439	synonymous	0	0	0	0	-	-	-	BP4, BP7
NM_000038.6:c.7888G>C	NP_000029.2:p.Val2630Leu	630010	missense	0	0	0	0	-	-	-	BP1
NM_000038.6:c.7888G>A	NP_000029.2:p.Val2630Ile	41517	missense	0	0	0	0	-	-	-	BP1
NM_000038.6:c.7889T>C	NP_000029.2:p.Val2630Ala	233511	missense	0	0	0	0	-	-	-	BP1
NM_000038.6:c.7891T>G	NP_000029.2:p.Ser2631Ala	411564	missense	0	0	0	0	-	-	-	BP1
NM_000038.6:c.7892C>T	NP_000029.2:p.Ser2631Phe	181828	missense	0	0	0	0	-	-	-	BP1
NM_000038.6:c.7893C>A	NP_000029.2:p.Ser2631=	705109	synonymous	0	0	0	0	-	-	-	BP4, BP7
NM_000038.6:c.7893C>T	NP_000029.2:p.Ser2631=	232237	synonymous	0	0	0	0	-	-	-	BP4, BP7
NM_000038.6:c.7896A>T	NP_000029.2:p.Ser2632=	1085039	synonymous	0	0	0	0	-	-	-	BP4, BP7
NM_000038.6:c.7897G>C	NP_000029.2:p.Gly2633Arg	619777	missense	0	0	0	0	-	-	-	BP1
NM_000038.6:c.7898G>C	NP_000029.2:p.Gly2633Ala	925997	missense	0	0	0	0	-	-	-	BP1
NM_000038.6:c.7899T>C	NP_000029.2:p.Gly2633=	1316498	synonymous	0	0	0	0	-	-	-	BP4, BP7
NM_000038.6:c.7901C>A	NP_000029.2:p.Ala2634Asp	827321	missense	0	0	0	0	-	-	-	BP1
NM_000038.6:c.7901C>T	NP_000029.2:p.Ala2634Val	482416	missense	0	0	0	0	-	-	-	BP1
NM_000038.6:c.7903A>G	NP_000029.2:p.Thr2635Ala	350423	missense	0	0	0	0	-	-	-	BP1
NM_000038.6:c.7905A>G	NP_000029.2:p.Thr2635=	798656	synonymous	0	0	0	0	-	-	-	BP4, BP7
NM_000038.6:c.7906A>C	NP_000029.2:p.Asn2636His	482315	missense	0	0	0	0	-	-	-	BP1
NM_000038.6:c.7910_7912del	NP_000029.2:p.Gly2637del	419743	inframe	0	0	0	0	-	-	-	BP4
NM_000038.6:c.7909G>A	NP_000029.2:p.Gly2637Ser	411370	missense	0	0	0	0	-	-	-	BP1
NM_000038.6:c.7910G>A	NP_000029.2:p.Gly2637Asp	967107	missense	0	0	0	0	-	-	-	BP1
NM_000038.6:c.7910G>C	NP_000029.2:p.Gly2637Ala	850770	missense	0	0	0	0	-	-	-	BP1
NM_000038.6:c.7911T>G	NP_000029.2:p.Gly2637=	921478	synonymous	0	0	0	0	-	-	-	BP4, BP7
NM_000038.6:c.7912G>C	NP_000029.2:p.Ala2638Pro	470115	missense	0	0	0	0	-	-	-	BP1
NM_000038.6:c.7914T>A	NP_000029.2:p.Ala2638=	APC_001903	synonymous	0	0	0	0	-	-	-	BP4, BP7
NM_000038.6:c.7914T>G	NP_000029.2:p.Ala2638=	470116	synonymous	0	0	0	0	-	-	-	BP4, BP7
NM_000038.6:c.7915G>C	NP_000029.2:p.Glu2639Gln	236651	missense	0	0	0	0	-	-	-	BP1
NM_000038.6:c.7916A>C	NP_000029.2:p.Glu2639Ala	419575	missense	0	0	0	0	-	-	-	BP1
NM_000038.6:c.7917A>T	NP_000029.2:p.Glu2639Asp	844198	missense	0	0	0	0	-	-	-	BP1
NM_000038.6:c.7918T>A	NP_000029.2:p.Ser2640Thr	1006571	missense	0	0	0	0	-	-	-	BP1
NM_000038.6:c.7919_7933del	NP_000029.2:p.Ser2640_Ile2644del	827330	inframe	-	-	-	-	-	-	-
NM_000038.6:c.7918T>C	NP_000029.2:p.Ser2640Pro	485092	missense	0	0	0	0	-	-	-	BP1
NM_000038.6:c.7922A>C	NP_000029.2:p.Lys2641Thr	246385	missense	0	0	0	0	-	-	-	BP1
NM_000038.6:c.7923G>A	NP_000029.2:p.Lys2641=	1128041	synonymous	0	0	0	0	-	-	-	BP4, BP7
NM_000038.6:c.7925C>T	NP_000029.2:p.Thr2642Ile	926882	missense	0	0	0	0	-	-	-	BP1
NM_000038.6:c.7926T>C	NP_000029.2:p.Thr2642=	1011751	synonymous	0	0	0	0	-	-	-	BP4, BP7
NM_000038.6:c.7926T>A	NP_000029.2:p.Thr2642=	927170	synonymous	0	0	0	0	-	-	-	BP4, BP7
NM_000038.6:c.7929A>C	NP_000029.2:p.Leu2643=	416728	synonymous	0	0	0	0	-	-	-	BP4, BP7
NM_000038.6:c.7929A>G	NP_000029.2:p.Leu2643=	185449	synonymous	0	0	0	0	-	-	-	BP4, BP7
NM_000038.6:c.7930A>G	NP_000029.2:p.Ile2644Val	631160	missense	0	0	0	0	-	-	-	BP1
NM_000038.6:c.7931T>G	NP_000029.2:p.Ile2644Ser	1054021	missense	0	0	0	0	-	-	-	BP1
NM_000038.6:c.7931T>C	NP_000029.2:p.Ile2644Thr	422652	missense	0	0	0	0	-	-	-	BP1
NM_000038.6:c.7932T>A	NP_000029.2:p.Ile2644=	490367	synonymous	0	0	0	0	-	-	-	BP4, BP7
NM_000038.6:c.7932T>C	NP_000029.2:p.Ile2644=	231410	synonymous	0	0	0	0	-	-	-	BP4, BP7
NM_000038.6:c.7933T>A	NP_000029.2:p.Tyr2645Asn	428169	missense	0	0	0	0	-	-	-	BP1
NM_000038.6:c.7934A>G	NP_000029.2:p.Tyr2645Cys	1052207	missense	0	0	0	0	-	-	-	BP1
NM_000038.6:c.7936C>G	NP_000029.2:p.Gln2646Glu	470117	missense	0	0	0	0	-	-	-	BP1
NM_000038.6:c.7938A>C	NP_000029.2:p.Gln2646His	827345	missense	0	0	0	0	-	-	-	BP1
NM_000038.6:c.7940T>G	NP_000029.2:p.Met2647Arg	658706	missense	0	0	0	0	-	-	-	BP1
NM_000038.6:c.7942G>A	NP_000029.2:p.Ala2648Thr	583100	missense	0	0	0	0	-	-	-	BP1
NM_000038.6:c.7942G>T	NP_000029.2:p.Ala2648Ser	470118	missense	0	0	0	0	-	-	-	BP1
NM_000038.6:c.7943C>T	NP_000029.2:p.Ala2648Val	926511	missense	0	0	0	0	-	-	-	BP1
NM_000038.6:c.7944A>T	NP_000029.2:p.Ala2648=	470119	synonymous	0	0	0	0	-	-	-	BP4, BP7
NM_000038.6:c.7945C>T	NP_000029.2:p.Pro2649Ser	219776	missense	0	0	0	0	-	-	-	BP1
NM_000038.6:c.7946C>T	NP_000029.2:p.Pro2649Leu	955497	missense	0	0	0	0	-	-	-	BP1
NM_000038.6:c.7950T>C	NP_000029.2:p.Ala2650=	470114	synonymous	0	0	0	0	-	-	-	BP4, BP7
NM_000038.6:c.7951G>C	NP_000029.2:p.Val2651Leu	620612	missense	0	0	0	0	-	-	-	BP1
NM_000038.6:c.7953T>C	NP_000029.2:p.Val2651=	827355	synonymous	0	0	0	0	-	-	-	BP4, BP7
NM_000038.6:c.7954T>G	NP_000029.2:p.Ser2652Ala	1003325	missense	0	0	0	0	-	-	-	BP1
NM_000038.6:c.7957A>G	NP_000029.2:p.Lys2653Glu	537551	missense	0	0	0	0	-	-	-	BP1
NM_000038.6:c.7966G>A	NP_000029.2:p.Asp2656Asn	489501	missense	0	0	0	0	-	-	-	BP1
NM_000038.6:c.7966G>T	NP_000029.2:p.Asp2656Tyr	433679	missense	0	0	0	0	-	-	-	BP1
NM_000038.6:c.7967A>G	NP_000029.2:p.Asp2656Gly	495374	missense	0	0	0	0	-	-	-	BP1
NM_000038.6:c.7968T>A	NP_000029.2:p.Asp2656Glu	659988	missense	0	0	0	0	-	-	-	BP1
NM_000038.6:c.7969G>A	NP_000029.2:p.Val2657Ile	827364	missense	0	0	0	0	-	-	-	BP1
NM_000038.6:c.7973G>T	NP_000029.2:p.Trp2658Leu	83249	missense	0	0	0	0	-	-	-	BP1
NM_000038.6:c.7977G>C	NP_000029.2:p.Val2659=	759299	synonymous	0	0	0	0	-	-	-	BP4, BP7
NM_000038.6:c.7977G>A	NP_000029.2:p.Val2659=	470120	synonymous	0	0	0	0	-	-	-	BP4, BP7
NM_000038.6:c.7979G>A	NP_000029.2:p.Arg2660Lys	216182	missense	0	0	0	0	-	-	-	BP1
NM_000038.6:c.7986G>A	NP_000029.2:p.Glu2662=	184432	synonymous	0	0	0	0	-	-	-	BP4, BP7
NM_000038.6:c.7988A>G	NP_000029.2:p.Asp2663Gly	411376	missense	0	0	0	0	-	-	-	BP1
NM_000038.6:c.7989C>T	NP_000029.2:p.Asp2663=	701203	synonymous	0	0	0	0	-	-	-	BP4, BP7
NM_000038.6:c.7989C>G	NP_000029.2:p.Asp2663Glu	646270	missense	0	0	0	0	-	-	-	BP1
NM_000038.6:c.7990T>C	NP_000029.2:p.Cys2664Arg	962583	missense	0	0	0	0	-	-	-	BP1
NM_000038.6:c.7993C>T	NP_000029.2:p.Pro2665Ser	565362	missense	0	0	0	0	-	-	-	BP1
NM_000038.6:c.7995C>T	NP_000029.2:p.Pro2665=	490368	synonymous	0	0	0	0	-	-	-	BP4, BP7
NM_000038.6:c.7996A>G	NP_000029.2:p.Ile2666Val	640552	missense	0	0	0	0	-	-	-	BP1
NM_000038.6:c.7998T>G	NP_000029.2:p.Ile2666Met	838474	missense	0	0	0	0	-	-	-	BP1
NM_000038.6:c.8000A>G	NP_000029.2:p.Asn2667Ser	851804	missense	0	0	0	0	-	-	-	BP1
NM_000038.6:c.8003A>G	NP_000029.2:p.Asn2668Ser	411409	missense	0	0	0	0	-	-	-	BP1
NM_000038.6:c.8005C>T	NP_000029.2:p.Pro2669Ser	1025683	missense	0	0	0	0	-	-	-	BP1
NM_000038.6:c.8005C>A	NP_000029.2:p.Pro2669Thr	801042	missense	0	0	0	0	-	-	-	BP1
NM_000038.6:c.8006C>G	NP_000029.2:p.Pro2669Arg	486790	missense	0	0	0	0	-	-	-	BP1
NM_000038.6:c.8008A>C	NP_000029.2:p.Arg2670=	470121	synonymous	0	0	0	0	-	-	-	BP4, BP7
NM_000038.6:c.8009G>A	NP_000029.2:p.Arg2670Lys	1320702	missense	0	0	0	0	-	-	-	BP1
NM_000038.6:c.8009G>C	NP_000029.2:p.Arg2670Thr	946346	missense	0	0	0	0	-	-	-	BP1
NM_000038.6:c.8010A>G	NP_000029.2:p.Arg2670=	184540	synonymous	0	0	0	0	-	-	-	BP4, BP7
NM_000038.6:c.8013T>C	NP_000029.2:p.Ser2671=	482301	synonymous	0	0	0	0	-	-	-	BP4, BP7
NM_000038.6:c.8015G>A	NP_000029.2:p.Gly2672Glu	927394	missense	0	0	0	0	-	-	-	BP1
NM_000038.6:c.8015G>T	NP_000029.2:p.Gly2672Val	655058	missense	0	0	0	0	-	-	-	BP1
NM_000038.6:c.8017A>C	NP_000029.2:p.Arg2673=	416753	synonymous	0	0	0	0	-	-	-	BP4, BP7
NM_000038.6:c.8017A>G	NP_000029.2:p.Arg2673Gly	216183	missense	0	0	0	0	-	-	-	BP1
NM_000038.6:c.8023C>T	NP_000029.2:p.Pro2675Ser	584680	missense	0	0	0	0	-	-	-	BP1
NM_000038.6:c.8025C>T	NP_000029.2:p.Pro2675=	922865	synonymous	0	0	0	0	-	-	-	BP4, BP7
NM_000038.6:c.8025C>G	NP_000029.2:p.Pro2675=	490369	synonymous	0	0	0	0	-	-	-	BP4, BP7
NM_000038.6:c.8027C>T	NP_000029.2:p.Thr2676Ile	485135	missense	0	0	0	0	-	-	-	BP1
NM_000038.6:c.8029G>T	NP_000029.2:p.Gly2677Cys	629969	missense	0	0	0	0	-	-	-	BP1
NM_000038.6:c.8029G>A	NP_000029.2:p.Gly2677Ser	246482	missense	0	0	0	0	-	-	-	BP1
NM_000038.6:c.8030G>A	NP_000029.2:p.Gly2677Asp	411545	missense	0	0	0	0	-	-	-	BP1
NM_000038.6:c.8032A>G	NP_000029.2:p.Asn2678Asp	1019045	missense	0	0	0	0	-	-	-	BP1
NM_000038.6:c.8032A>T	NP_000029.2:p.Asn2678Tyr	827410	missense	0	0	0	0	-	-	-	BP1
NM_000038.6:c.8033A>G	NP_000029.2:p.Asn2678Ser	350424	missense	0	0	0	0	-	-	-	BP1
NM_000038.6:c.8035A>T	NP_000029.2:p.Thr2679Ser	574554	missense	0	0	0	0	-	-	-	BP1
NM_000038.6:c.8036C>A	NP_000029.2:p.Thr2679Asn	1040318	missense	0	0	0	0	-	-	-	BP1
NM_000038.6:c.8036C>T	NP_000029.2:p.Thr2679Ile	489502	missense	0	0	0	0	-	-	-	BP1
NM_000038.6:c.8038C>A	NP_000029.2:p.Pro2680Thr	802148	missense	0	0	0	0	-	-	-	BP1
NM_000038.6:c.8038C>T	NP_000029.2:p.Pro2680Ser	411462	missense	0	0	0	0	-	-	-	BP1
NM_000038.6:c.8038C>G	NP_000029.2:p.Pro2680Ala	132756	missense	0	0	0	0	-	-	-	BP1
NM_000038.6:c.8042C>A	NP_000029.2:p.Pro2681Gln	1014200	missense	0	0	0	0	-	-	-	BP1
NM_000038.6:c.8042C>T	NP_000029.2:p.Pro2681Leu	135721	missense	0	0	0	0	-	-	-	BP1
NM_000038.6:c.8043G>A	NP_000029.2:p.Pro2681=	220017	synonymous	0	0	0	0	-	-	-	BP4, BP7
NM_000038.6:c.8043G>C	NP_000029.2:p.Pro2681=	184254	synonymous	0	0	0	0	-	-	-	BP4, BP7
NM_000038.6:c.8044G>A	NP_000029.2:p.Val2682Met	1018614	missense	0	0	0	0	-	-	-	BP1
NM_000038.6:c.8044G>T	NP_000029.2:p.Val2682Leu	936368	missense	0	0	0	0	-	-	-	BP1
NM_000038.6:c.8044G>C	NP_000029.2:p.Val2682Leu	482372	missense	0	0	0	0	-	-	-	BP1
NM_000038.6:c.8048T>G	NP_000029.2:p.Ile2683Ser	1317229	missense	0	0	0	0	-	-	-	BP1
NM_000038.6:c.8048T>C	NP_000029.2:p.Ile2683Thr	571228	missense	0	0	0	0	-	-	-	BP1
NM_000038.6:c.8049T>C	NP_000029.2:p.Ile2683=	827412	synonymous	0	0	0	0	-	-	-	BP4, BP7
NM_000038.6:c.8050G>C	NP_000029.2:p.Asp2684His	584482	missense	0	0	0	0	-	-	-	BP1
NM_000038.6:c.8053A>T	NP_000029.2:p.Ser2685Cys	1059411	missense	0	0	0	0	-	-	-	BP1
NM_000038.6:c.8053A>G	NP_000029.2:p.Ser2685Gly	1011701	missense	0	0	0	0	-	-	-	BP1
NM_000038.6:c.8054G>C	NP_000029.2:p.Ser2685Thr	470125	missense	0	0	0	0	-	-	-	BP1
NM_000038.6:c.8056G>A	NP_000029.2:p.Val2686Ile	1055399	missense	0	0	0	0	-	-	-	BP1
NM_000038.6:c.8057T>C	NP_000029.2:p.Val2686Ala	243109	missense	0	0	0	0	-	-	-	BP1
NM_000038.6:c.8060C>T	NP_000029.2:p.Ser2687Leu	470127	missense	0	0	0	0	-	-	-	BP1
NM_000038.6:c.8061A>G	NP_000029.2:p.Ser2687=	377494	synonymous	0	0	0	0	-	-	-	BP4, BP7
NM_000038.6:c.8065A>G	NP_000029.2:p.Lys2689Glu	537454	missense	0	0	0	0	-	-	-	BP1
NM_000038.6:c.8067G>C	NP_000029.2:p.Lys2689Asn	652593	missense	0	0	0	0	-	-	-	BP1
NM_000038.6:c.8068G>T	NP_000029.2:p.Ala2690Ser	943079	missense	0	0	0	0	-	-	-	BP1
NM_000038.6:c.8068G>A	NP_000029.2:p.Ala2690Thr	127322	missense	0	0	0	0	-	-	-	BP1
NM_000038.6:c.8071A>G	NP_000029.2:p.Asn2691Asp	411383	missense	0	0	0	0	-	-	-	BP1
NM_000038.6:c.8072A>T	NP_000029.2:p.Asn2691Ile	490370	missense	0	0	0	0	-	-	-	BP1
NM_000038.6:c.8075C>T	NP_000029.2:p.Pro2692Leu	246208	missense	0	0	0	0	-	-	-	BP1
NM_000038.6:c.8080A>C	NP_000029.2:p.Ile2694Leu	1020004	missense	0	0	0	0	-	-	-	BP1
NM_000038.6:c.8082T>A	NP_000029.2:p.Ile2694=	1139753	synonymous	0	0	0	0	-	-	-	BP4, BP7
NM_000038.6:c.8086G>C	NP_000029.2:p.Asp2696His	1040427	missense	0	0	0	0	-	-	-	BP1
NM_000038.6:c.8086G>T	NP_000029.2:p.Asp2696Tyr	470129	missense	0	0	0	0	-	-	-	BP1
NM_000038.6:c.8087A>T	NP_000029.2:p.Asp2696Val	1017934	missense	0	0	0	0	-	-	-	BP1
NM_000038.6:c.8089T>A	NP_000029.2:p.Ser2697Thr	537566	missense	0	0	0	0	-	-	-	BP1
NM_000038.6:c.8089T>G	NP_000029.2:p.Ser2697Ala	486742	missense	0	0	0	0	-	-	-	BP1
NM_000038.6:c.8092A>C	NP_000029.2:p.Lys2698Gln	827442	missense	0	0	0	0	-	-	-	BP1
NM_000038.6:c.8093A>C	NP_000029.2:p.Lys2698Thr	1042552	missense	0	0	0	0	-	-	-	BP1
NM_000038.6:c.8096A>G	NP_000029.2:p.Asp2699Gly	827444	missense	0	0	0	0	-	-	-	BP1
NM_000038.6:c.8097T>G	NP_000029.2:p.Asp2699Glu	656177	missense	0	0	0	0	-	-	-	BP1
NM_000038.6:c.8098A>T	NP_000029.2:p.Asn2700Tyr	845294	missense	0	0	0	0	-	-	-	BP1
NM_000038.6:c.8098A>G	NP_000029.2:p.Asn2700Asp	661407	missense	0	0	0	0	-	-	-	BP1
NM_000038.6:c.8100T>C	NP_000029.2:p.Asn2700=	184147	synonymous	0	0	0	0	-	-	-	BP4, BP7
NM_000038.6:c.8101C>A	NP_000029.2:p.Gln2701Lys	921322	missense	0	0	0	0	-	-	-	BP1
NM_000038.6:c.8101C>G	NP_000029.2:p.Gln2701Glu	644365	missense	0	0	0	0	-	-	-	BP1
NM_000038.6:c.8102A>G	NP_000029.2:p.Gln2701Arg	1318573	missense	0	0	0	0	-	-	-	BP1
NM_000038.6:c.8104G>A	NP_000029.2:p.Ala2702Thr	127323	missense	0	0	0	0	-	-	-	BP1
NM_000038.6:c.8105C>T	NP_000029.2:p.Ala2702Val	1320789	missense	0	0	0	0	-	-	-	BP1
NM_000038.6:c.8105C>G	NP_000029.2:p.Ala2702Gly	920764	missense	0	0	0	0	-	-	-	BP1
NM_000038.6:c.8106A>T	NP_000029.2:p.Ala2702=	1172105	synonymous	0	0	0	0	-	-	-	BP4, BP7
NM_000038.6:c.8106A>G	NP_000029.2:p.Ala2702=	482369	synonymous	0	0	0	0	-	-	-	BP4, BP7
NM_000038.6:c.8107A>G	NP_000029.2:p.Lys2703Glu	181829	missense	0	0	0	0	-	-	-	BP1
NM_000038.6:c.8108A>T	NP_000029.2:p.Lys2703Ile	655271	missense	0	0	0	0	-	-	-	BP1
NM_000038.6:c.8115T>C	NP_000029.2:p.Asn2705=	490371	synonymous	0	0	0	0	-	-	-	BP4, BP7
NM_000038.6:c.8116G>A	NP_000029.2:p.Val2706Met	964991	missense	0	0	0	0	-	-	-	BP1
NM_000038.6:c.8117T>G	NP_000029.2:p.Val2706Gly	921397	missense	0	0	0	0	-	-	-	BP1
NM_000038.6:c.8118G>C	NP_000029.2:p.Val2706=	700256	synonymous	0	0	0	0	-	-	-	BP4, BP7
NM_000038.6:c.8119G>T	NP_000029.2:p.Gly2707Cys	537462	missense	0	0	0	0	-	-	-	BP1
NM_000038.6:c.8119G>C	NP_000029.2:p.Gly2707Arg	485125	missense	0	0	0	0	-	-	-	BP1
NM_000038.6:c.8119_8120delinsTCGTT	NP_000029.2:p.Gly2707delinsSerPhe	482507	inframe	-	-	-	-	-	-	-
NM_000038.6:c.8122A>G	NP_000029.2:p.Asn2708Asp	642988	missense	0	0	0	0	-	-	-	BP1
NM_000038.6:c.8126G>A	NP_000029.2:p.Gly2709Asp	999731	missense	0	0	0	0	-	-	-	BP1
NM_000038.6:c.8127C>G	NP_000029.2:p.Gly2709=	416720	synonymous	0	0	0	0	-	-	-	BP4, BP7
NM_000038.6:c.8128A>C	NP_000029.2:p.Ser2710Arg	470130	missense	0	0	0	0	-	-	-	BP1
NM_000038.6:c.8129G>A	NP_000029.2:p.Ser2710Asn	482245	missense	0	0	0	0	-	-	-	BP1
NM_000038.6:c.8130T>G	NP_000029.2:p.Ser2710Arg	83250	missense	0	0	0	0	-	-	-	BP1
NM_000038.6:c.8131G>T	NP_000029.2:p.Val2711Phe	827474	missense	0	0	0	0	-	-	-	BP1
NM_000038.6:c.8134C>G	NP_000029.2:p.Pro2712Ala	470131	missense	0	0	0	0	-	-	-	BP1
NM_000038.6:c.8134C>T	NP_000029.2:p.Pro2712Ser	83251	missense	0	0	0	0	-	-	-	BP1
NM_000038.6:c.8135C>T	NP_000029.2:p.Pro2712Leu	647323	missense	0	0	0	0	-	-	-	BP1
NM_000038.6:c.8137A>G	NP_000029.2:p.Met2713Val	957959	missense	0	0	0	0	-	-	-	BP1
NM_000038.6:c.8137A>C	NP_000029.2:p.Met2713Leu	82636	missense	0	0	0	0	-	-	-	BP1
NM_000038.6:c.8138T>G	NP_000029.2:p.Met2713Arg	934269	missense	0	0	0	0	-	-	-	BP1
NM_000038.6:c.8138T>C	NP_000029.2:p.Met2713Thr	470132	missense	0	0	0	0	-	-	-	BP1
NM_000038.6:c.8139G>T	NP_000029.2:p.Met2713Ile	827477	missense	0	0	0	0	-	-	-	BP1
NM_000038.6:c.8140C>G	NP_000029.2:p.Arg2714Gly	537550	missense	0	0	0	0	-	-	-	BP1
NM_000038.6:c.8140C>T	NP_000029.2:p.Arg2714Cys	231255	missense	0	0	0	0	-	-	-	BP1
NM_000038.6:c.8140C>A	NP_000029.2:p.Arg2714Ser	219678	missense	0	0	0	0	-	-	-	BP1
NM_000038.6:c.8141G>A	NP_000029.2:p.Arg2714His	411478	missense	0	0	0	0	-	-	-	BP1
NM_000038.6:c.8143A>G	NP_000029.2:p.Thr2715Ala	537538	missense	0	0	0	0	-	-	-	BP1
NM_000038.6:c.8144C>T	NP_000029.2:p.Thr2715Ile	135722	missense	0	0	0	0	-	-	-	BP1
NM_000038.6:c.8145C>T	NP_000029.2:p.Thr2715=	482271	synonymous	0	0	0	0	-	-	-	BP4, BP7
NM_000038.6:c.8146G>T	NP_000029.2:p.Val2716Leu	418015	missense	0	0	0	0	-	-	-	BP1
NM_000038.6:c.8146G>A	NP_000029.2:p.Val2716Met	140954	missense	0	0	0	0	-	-	-	BP1
NM_000038.6:c.8146G>C	NP_000029.2:p.Val2716Leu	133535	missense	0	0	0	0	-	-	-	BP1
NM_000038.6:c.8148G>C	NP_000029.2:p.Val2716=	537577	synonymous	0	0	0	0	-	-	-	BP4, BP7
NM_000038.6:c.8148G>A	NP_000029.2:p.Val2716=	486775	synonymous	0	0	0	0	-	-	-	BP4, BP7
NM_000038.6:c.8149G>T	NP_000029.2:p.Gly2717Cys	537465	missense	0	0	0	0	-	-	-	BP1
NM_000038.6:c.8150G>C	NP_000029.2:p.Gly2717Ala	411477	missense	0	0	0	0	-	-	-	BP1
NM_000038.6:c.8150G>A	NP_000029.2:p.Gly2717Asp	229798	missense	0	0	0	0	-	-	-	BP1
NM_000038.6:c.8154G>T	NP_000029.2:p.Leu2718Phe	537561	missense	0	0	0	0	-	-	-	BP1
NM_000038.6:c.8156A>C	NP_000029.2:p.Glu2719Ala	921913	missense	0	0	0	0	-	-	-	BP1
NM_000038.6:c.8158A>G	NP_000029.2:p.Asn2720Asp	924565	missense	0	0	0	0	-	-	-	BP1
NM_000038.6:c.8161C>A	NP_000029.2:p.Arg2721Ser	487053	missense	0	0	0	0	-	-	-	BP1
NM_000038.6:c.8161C>T	NP_000029.2:p.Arg2721Cys	142214	missense	0	0	0	0	-	-	-	BP1
NM_000038.6:c.8162G>T	NP_000029.2:p.Arg2721Leu	835595	missense	0	0	0	0	-	-	-	BP1
NM_000038.6:c.8162G>A	NP_000029.2:p.Arg2721His	135723	missense	0	0	0	0	-	-	-	BP1
NM_000038.6:c.8165T>A	NP_000029.2:p.Leu2722Gln	1001493	missense	0	0	0	0	-	-	-	BP1
NM_000038.6:c.8165T>C	NP_000029.2:p.Leu2722Pro	630203	missense	0	0	0	0	-	-	-	BP1
NM_000038.6:c.8166G>C	NP_000029.2:p.Leu2722=	1132232	synonymous	0	0	0	0	-	-	-	BP4, BP7
NM_000038.6:c.8170T>G	NP_000029.2:p.Ser2724Ala	627810	missense	0	0	0	0	-	-	-	BP1
NM_000038.6:c.8171C>T	NP_000029.2:p.Ser2724Phe	947593	missense	0	0	0	0	-	-	-	BP1
NM_000038.6:c.8173T>C	NP_000029.2:p.Phe2725Leu	954998	missense	0	0	0	0	-	-	-	BP1
NM_000038.6:c.8178T>A	NP_000029.2:p.Ile2726=	631375	synonymous	0	0	0	0	-	-	-	BP4, BP7
NM_000038.6:c.8180A>T	NP_000029.2:p.Gln2727Leu	943763	missense	0	0	0	0	-	-	-	BP1
NM_000038.6:c.8181G>C	NP_000029.2:p.Gln2727His	505436	missense	0	0	0	0	-	-	-	BP1
NM_000038.6:c.8181G>A	NP_000029.2:p.Gln2727=	490373	synonymous	0	0	0	0	-	-	-	BP4, BP7
NM_000038.6:c.8182G>A	NP_000029.2:p.Val2728Met	133536	missense	0	0	0	0	-	-	-	BP1
NM_000038.6:c.8183T>G	NP_000029.2:p.Val2728Gly	941398	missense	0	0	0	0	-	-	-	BP1
NM_000038.6:c.8184G>C	NP_000029.2:p.Val2728=	927758	synonymous	0	0	0	0	-	-	-	BP4, BP7
NM_000038.6:c.8184G>A	NP_000029.2:p.Val2728=	922193	synonymous	0	0	0	0	-	-	-	BP4, BP7
NM_000038.6:c.8188G>T	NP_000029.2:p.Ala2730Ser	927745	missense	0	0	0	0	-	-	-	BP1
NM_000038.6:c.8188G>A	NP_000029.2:p.Ala2730Thr	411522	missense	0	0	0	0	-	-	-	BP1
NM_000038.6:c.8189C>A	NP_000029.2:p.Ala2730Asp	1318535	missense	0	0	0	0	-	-	-	BP1
NM_000038.6:c.8189C>T	NP_000029.2:p.Ala2730Val	411448	missense	0	0	0	0	-	-	-	BP1
NM_000038.6:c.8191C>T	NP_000029.2:p.Pro2731Ser	827496	missense	0	0	0	0	-	-	-	BP1
NM_000038.6:c.8196C>T	NP_000029.2:p.Asp2732=	924654	synonymous	0	0	0	0	-	-	-	BP4, BP7
NM_000038.6:c.8196C>A	NP_000029.2:p.Asp2732Glu	438890	missense	0	0	0	0	-	-	-	BP1
NM_000038.6:c.8197C>G	NP_000029.2:p.Gln2733Glu	537511	missense	0	0	0	0	-	-	-	BP1
NM_000038.6:c.8199A>G	NP_000029.2:p.Gln2733=	383199	synonymous	0	0	0	0	-	-	-	BP4, BP7
NM_000038.6:c.8203G>A	NP_000029.2:p.Gly2735Arg	827504	missense	0	0	0	0	-	-	-	BP1
NM_000038.6:c.8203G>C	NP_000029.2:p.Gly2735Arg	236653	missense	0	0	0	0	-	-	-	BP1
NM_000038.6:c.8206A>G	NP_000029.2:p.Thr2736Ala	922287	missense	0	0	0	0	-	-	-	BP1
NM_000038.6:c.8207C>G	NP_000029.2:p.Thr2736Ser	1063200	missense	0	0	0	0	-	-	-	BP1
NM_000038.6:c.8207C>T	NP_000029.2:p.Thr2736Ile	489503	missense	0	0	0	0	-	-	-	BP1
NM_000038.6:c.8208T>C	NP_000029.2:p.Thr2736=	704945	synonymous	0	0	0	0	-	-	-	BP4, BP7
NM_000038.6:c.8208T>G	NP_000029.2:p.Thr2736=	184361	synonymous	0	0	0	0	-	-	-	BP4, BP7
NM_000038.6:c.8209G>A	NP_000029.2:p.Glu2737Lys	840105	missense	0	0	0	0	-	-	-	BP1
NM_000038.6:c.8212A>G	NP_000029.2:p.Ile2738Val	230912	missense	0	0	0	0	-	-	-	BP1
NM_000038.6:c.8213T>C	NP_000029.2:p.Ile2738Thr	216184	missense	0	0	0	0	-	-	-	BP1
NM_000038.6:c.8214A>G	NP_000029.2:p.Ile2738Met	470133	missense	0	0	0	0	-	-	-	BP1
NM_000038.6:c.8216A>T	NP_000029.2:p.Lys2739Ile	1332033	missense	0	0	0	0	-	-	-	BP1
NM_000038.6:c.8218_8219delinsTT	NP_000029.2:p.Pro2740Leu	1024575	missense	-	-	-	-	-	-	-	BP1
NM_000038.6:c.8218C>A	NP_000029.2:p.Pro2740Thr	657257	missense	0	0	0	0	-	-	-	BP1
NM_000038.6:c.8218C>T	NP_000029.2:p.Pro2740Ser	482515	missense	0	0	0	0	-	-	-	BP1
NM_000038.6:c.8219C>T	NP_000029.2:p.Pro2740Leu	801043	missense	0	0	0	0	-	-	-	BP1
NM_000038.6:c.8221G>A	NP_000029.2:p.Gly2741Arg	1002032	missense	0	0	0	0	-	-	-	BP1
NM_000038.6:c.8221G>C	NP_000029.2:p.Gly2741Arg	482383	missense	0	0	0	0	-	-	-	BP1
NM_000038.6:c.8223A>G	NP_000029.2:p.Gly2741=	827522	synonymous	0	0	0	0	-	-	-	BP4, BP7
NM_000038.6:c.8226A>C	NP_000029.2:p.Gln2742His	628636	missense	0	0	0	0	-	-	-	BP1
NM_000038.6:c.8226A>G	NP_000029.2:p.Gln2742=	470134	synonymous	0	0	0	0	-	-	-	BP4, BP7
NM_000038.6:c.8230_8232del	NP_000029.2:p.Asn2744del	1025709	inframe	0	0	0	0	-	-	-	BP4
NM_000038.6:c.8228A>G	NP_000029.2:p.Asn2743Ser	482397	missense	0	0	0	0	-	-	-	BP1
NM_000038.6:c.8229T>G	NP_000029.2:p.Asn2743Lys	567013	missense	0	0	0	0	-	-	-	BP1
NM_000038.6:c.8233C>T	NP_000029.2:p.Pro2745Ser	229970	missense	0	0	0	0	-	-	-	BP1
NM_000038.6:c.8233C>A	NP_000029.2:p.Pro2745Thr	127324	missense	0	0	0	0	-	-	-	BP1
NM_000038.6:c.8234C>G	NP_000029.2:p.Pro2745Arg	1008177	missense	0	0	0	0	-	-	-	BP1
NM_000038.6:c.8234C>T	NP_000029.2:p.Pro2745Leu	419470	missense	0	0	0	0	-	-	-	BP1
NM_000038.6:c.8235T>C	NP_000029.2:p.Pro2745=	229744	synonymous	0	0	0	0	-	-	-	BP4, BP7
NM_000038.6:c.8235T>A	NP_000029.2:p.Pro2745=	184410	synonymous	0	0	0	0	-	-	-	BP4, BP7
NM_000038.6:c.8236G>T	NP_000029.2:p.Val2746Phe	957253	missense	0	0	0	0	-	-	-	BP1
NM_000038.6:c.8237T>G	NP_000029.2:p.Val2746Gly	841420	missense	0	0	0	0	-	-	-	BP1
NM_000038.6:c.8238C>T	NP_000029.2:p.Val2746=	482460	synonymous	0	0	0	0	-	-	-	BP4, BP7
NM_000038.6:c.8239C>T	NP_000029.2:p.Pro2747Ser	1063812	missense	0	0	0	0	-	-	-	BP1
NM_000038.6:c.8239C>G	NP_000029.2:p.Pro2747Ala	482324	missense	0	0	0	0	-	-	-	BP1
NM_000038.6:c.8240C>T	NP_000029.2:p.Pro2747Leu	537552	missense	0	0	0	0	-	-	-	BP1
NM_000038.6:c.8241T>G	NP_000029.2:p.Pro2747=	416725	synonymous	0	0	0	0	-	-	-	BP4, BP7
NM_000038.6:c.8244A>G	NP_000029.2:p.Val2748=	631066	synonymous	0	0	0	0	-	-	-	BP4, BP7
NM_000038.6:c.8245T>A	NP_000029.2:p.Ser2749Thr	420277	missense	0	0	0	0	-	-	-	BP1
NM_000038.6:c.8247A>G	NP_000029.2:p.Ser2749=	919134	synonymous	0	0	0	0	-	-	-	BP4, BP7
NM_000038.6:c.8247A>T	NP_000029.2:p.Ser2749=	428123	synonymous	0	0	0	0	-	-	-	BP4, BP7
NM_000038.6:c.8247_8248delinsTA	NP_000029.2:p.Glu2750Lys	185492	missense	-	-	-	-	-	-	-	BP1
NM_000038.6:c.8248G>A	NP_000029.2:p.Glu2750Lys	428124	missense	0	0	0	0	-	-	-	BP1
NM_000038.6:c.8250G>C	NP_000029.2:p.Glu2750Asp	802149	missense	0	0	0	0	-	-	-	BP1
NM_000038.6:c.8250G>A	NP_000029.2:p.Glu2750=	186894	synonymous	0	0	0	0	-	-	-	BP4, BP7
NM_000038.6:c.8251A>G	NP_000029.2:p.Thr2751Ala	411504	missense	0	0	0	0	-	-	-	BP1
NM_000038.6:c.8252C>T	NP_000029.2:p.Thr2751Ile	537521	missense	0	0	0	0	-	-	-	BP1
NM_000038.6:c.8254A>G	NP_000029.2:p.Asn2752Asp	840354	missense	0	0	0	0	-	-	-	BP1
NM_000038.6:c.8255A>G	NP_000029.2:p.Asn2752Ser	490374	missense	0	0	0	0	-	-	-	BP1
NM_000038.6:c.8256_8257insTGGGGAAATTTT	NP_000029.2:p.Asn2752_Glu2753insTrpGlyAsnPhe	428109	inframe	-	-	-	-	-	-	-
NM_000038.6:c.8255A>C	NP_000029.2:p.Asn2752Thr	236654	missense	0	0	0	0	-	-	-	BP1
NM_000038.6:c.8256T>C	NP_000029.2:p.Asn2752=	827536	synonymous	0	0	0	0	-	-	-	BP4, BP7
NM_000038.6:c.8258A>G	NP_000029.2:p.Glu2753Gly	233803	missense	0	0	0	0	-	-	-	BP1
NM_000038.6:c.8260A>G	NP_000029.2:p.Ser2754Gly	584483	missense	0	0	0	0	-	-	-	BP1
NM_000038.6:c.8261G>A	NP_000029.2:p.Ser2754Asn	127325	missense	0	0	0	0	-	-	-	BP1
NM_000038.6:c.8264C>G	NP_000029.2:p.Ser2755Cys	537562	missense	0	0	0	0	-	-	-	BP1
NM_000038.6:c.8265T>G	NP_000029.2:p.Ser2755=	470124	synonymous	0	0	0	0	-	-	-	BP4, BP7
NM_000038.6:c.8265T>C	NP_000029.2:p.Ser2755=	219391	synonymous	0	0	0	0	-	-	-	BP4, BP7
NM_000038.6:c.8266A>G	NP_000029.2:p.Ile2756Val	135724	missense	0	0	0	0	-	-	-	BP1
NM_000038.6:c.8269G>T	NP_000029.2:p.Val2757Leu	939669	missense	0	0	0	0	-	-	-	BP1
NM_000038.6:c.8269G>A	NP_000029.2:p.Val2757Met	846311	missense	0	0	0	0	-	-	-	BP1
NM_000038.6:c.8273A>G	NP_000029.2:p.Glu2758Gly	133515	missense	0	0	0	0	-	-	-	BP1
NM_000038.6:c.8275C>T	NP_000029.2:p.Arg2759Cys	216185	missense	0	0	0	0	-	-	-	BP1
NM_000038.6:c.8276G>T	NP_000029.2:p.Arg2759Leu	827551	missense	0	0	0	0	-	-	-	BP1
NM_000038.6:c.8276G>A	NP_000029.2:p.Arg2759His	141690	missense	0	0	0	0	-	-	-	BP1
NM_000038.6:c.8277T>C	NP_000029.2:p.Arg2759=	390551	synonymous	0	0	0	0	-	-	-	BP4, BP7
NM_000038.6:c.8280C>G	NP_000029.2:p.Thr2760=	827557	synonymous	0	0	0	0	-	-	-	BP4, BP7
NM_000038.6:c.8280C>T	NP_000029.2:p.Thr2760=	490375	synonymous	0	0	0	0	-	-	-	BP4, BP7
NM_000038.6:c.8281C>G	NP_000029.2:p.Pro2761Ala	495376	missense	0	0	0	0	-	-	-	BP1
NM_000038.6:c.8281C>T	NP_000029.2:p.Pro2761Ser	411486	missense	0	0	0	0	-	-	-	BP1
NM_000038.6:c.8282C>T	NP_000029.2:p.Pro2761Leu	470135	missense	0	0	0	0	-	-	-	BP1
NM_000038.6:c.8282C>G	NP_000029.2:p.Pro2761Arg	187373	missense	0	0	0	0	-	-	-	BP1
NM_000038.6:c.8283A>T	NP_000029.2:p.Pro2761=	1120471	synonymous	0	0	0	0	-	-	-	BP4, BP7
NM_000038.6:c.8283A>G	NP_000029.2:p.Pro2761=	1096715	synonymous	0	0	0	0	-	-	-	BP4, BP7
NM_000038.6:c.8285T>C	NP_000029.2:p.Phe2762Ser	659961	missense	0	0	0	0	-	-	-	BP1
NM_000038.6:c.8286C>A	NP_000029.2:p.Phe2762Leu	246268	missense	0	0	0	0	-	-	-	BP1
NM_000038.6:c.8288G>T	NP_000029.2:p.Ser2763Ile	1006854	missense	0	0	0	0	-	-	-	BP1
NM_000038.6:c.8291C>A	NP_000029.2:p.Ser2764Tyr	944853	missense	0	0	0	0	-	-	-	BP1
NM_000038.6:c.8291C>T	NP_000029.2:p.Ser2764Phe	470136	missense	0	0	0	0	-	-	-	BP1
NM_000038.6:c.8291C>G	NP_000029.2:p.Ser2764Cys	377495	missense	0	0	0	0	-	-	-	BP1
NM_000038.6:c.8293A>G	NP_000029.2:p.Ser2765Gly	537543	missense	0	0	0	0	-	-	-	BP1
NM_000038.6:c.8297G>A	NP_000029.2:p.Ser2766Asn	665966	missense	0	0	0	0	-	-	-	BP1
NM_000038.6:c.8298C>A	NP_000029.2:p.Ser2766Arg	645996	missense	0	0	0	0	-	-	-	BP1
NM_000038.6:c.8298C>T	NP_000029.2:p.Ser2766=	230359	synonymous	0	0	0	0	-	-	-	BP4, BP7
NM_000038.6:c.8299T>C	NP_000029.2:p.Ser2767Pro	639291	missense	0	0	0	0	-	-	-	BP1
NM_000038.6:c.8302A>G	NP_000029.2:p.Ser2768Gly	1039848	missense	0	0	0	0	-	-	-	BP1
NM_000038.6:c.8303G>A	NP_000029.2:p.Ser2768Asn	922504	missense	0	0	0	0	-	-	-	BP1
NM_000038.6:c.8304C>T	NP_000029.2:p.Ser2768=	482427	synonymous	0	0	0	0	-	-	-	BP4, BP7
NM_000038.6:c.8306A>G	NP_000029.2:p.Lys2769Arg	236655	missense	0	0	0	0	-	-	-	BP1
NM_000038.6:c.8310C>G	NP_000029.2:p.His2770Gln	485095	missense	0	0	0	0	-	-	-	BP1
NM_000038.6:c.8311A>G	NP_000029.2:p.Ser2771Gly	418674	missense	0	0	0	0	-	-	-	BP1
NM_000038.6:c.8312G>T	NP_000029.2:p.Ser2771Ile	537455	missense	0	0	0	0	-	-	-	BP1
NM_000038.6:c.8316A>T	NP_000029.2:p.Ser2772=	1171604	synonymous	0	0	0	0	-	-	-	BP4, BP7
NM_000038.6:c.8316A>G	NP_000029.2:p.Ser2772=	470137	synonymous	0	0	0	0	-	-	-	BP4, BP7
NM_000038.6:c.8317C>G	NP_000029.2:p.Pro2773Ala	859559	missense	0	0	0	0	-	-	-	BP1
NM_000038.6:c.8317C>A	NP_000029.2:p.Pro2773Thr	630626	missense	0	0	0	0	-	-	-	BP1
NM_000038.6:c.8318C>T	NP_000029.2:p.Pro2773Leu	966090	missense	0	0	0	0	-	-	-	BP1
NM_000038.6:c.8319T>G	NP_000029.2:p.Pro2773=	132711	synonymous	0	0	0	0	-	-	-	BP4, BP7
NM_000038.6:c.8321G>T	NP_000029.2:p.Ser2774Ile	1020056	missense	0	0	0	0	-	-	-	BP1
NM_000038.6:c.8321G>C	NP_000029.2:p.Ser2774Thr	216186	missense	0	0	0	0	-	-	-	BP1
NM_000038.6:c.8323G>A	NP_000029.2:p.Gly2775Arg	571773	missense	0	0	0	0	-	-	-	BP1
NM_000038.6:c.8324G>C	NP_000029.2:p.Gly2775Ala	573279	missense	0	0	0	0	-	-	-	BP1
NM_000038.6:c.8325G>A	NP_000029.2:p.Gly2775=	215573	synonymous	0	0	0	0	-	-	-	BP4, BP7
NM_000038.6:c.8329G>T	NP_000029.2:p.Val2777Phe	822300	missense	0	0	0	0	-	-	-	BP1
NM_000038.6:c.8329G>A	NP_000029.2:p.Val2777Ile	657038	missense	0	0	0	0	-	-	-	BP1
NM_000038.6:c.8332G>A	NP_000029.2:p.Ala2778Thr	848404	missense	0	0	0	0	-	-	-	BP1
NM_000038.6:c.8332G>T	NP_000029.2:p.Ala2778Ser	133537	missense	0	0	0	0	-	-	-	BP1
NM_000038.6:c.8333C>G	NP_000029.2:p.Ala2778Gly	489504	missense	0	0	0	0	-	-	-	BP1
NM_000038.6:c.8335G>A	NP_000029.2:p.Ala2779Thr	922185	missense	0	0	0	0	-	-	-	BP1
NM_000038.6:c.8336C>T	NP_000029.2:p.Ala2779Val	627842	missense	0	0	0	0	-	-	-	BP1
NM_000038.6:c.8343G>T	NP_000029.2:p.Val2781=	APC_000511	synonymous	0	0	0	0	-	-	-	BP4, BP7
NM_000038.6:c.8346T>G	NP_000029.2:p.Thr2782=	630962	synonymous	0	0	0	0	-	-	-	BP4, BP7
NM_000038.6:c.8349T>G	NP_000029.2:p.Pro2783=	470140	synonymous	0	0	0	0	-	-	-	BP4, BP7
NM_000038.6:c.8353A>C	NP_000029.2:p.Asn2785His	411435	missense	0	0	0	0	-	-	-	BP1
NM_000038.6:c.8354A>G	NP_000029.2:p.Asn2785Ser	954995	missense	0	0	0	0	-	-	-	BP1
NM_000038.6:c.8354A>T	NP_000029.2:p.Asn2785Ile	537414	missense	0	0	0	0	-	-	-	BP1
NM_000038.6:c.8356T>G	NP_000029.2:p.Tyr2786Asp	952955	missense	0	0	0	0	-	-	-	BP1
NM_000038.6:c.8360A>G	NP_000029.2:p.Asn2787Ser	579087	missense	0.02	0	0	0	-	-	-	BP1
NM_000038.6:c.8363C>A	NP_000029.2:p.Pro2788Gln	1186495	missense	0	0	0	0	-	-	-	BP1
NM_000038.6:c.8365A>G	NP_000029.2:p.Ser2789Gly	489505	missense	0.01	0	0	0	-	-	-	BP1
NM_000038.6:c.8367C>T	NP_000029.2:p.Ser2789=	184457	synonymous	0	0	0	0	-	-	-	BP4, BP7
NM_000038.6:c.8368C>G	NP_000029.2:p.Pro2790Ala	924301	missense	0	0	0	0	-	-	-	BP1
NM_000038.6:c.8368C>T	NP_000029.2:p.Pro2790Ser	656276	missense	0	0	0	0	-	-	-	BP1
NM_000038.6:c.8372_8374del	NP_000029.2:p.Arg2791del	569794	inframe	0	0	0	0	-	-	-	BP4
NM_000038.6:c.8372G>T	NP_000029.2:p.Arg2791Met	1172334	missense	0	0	0	0	-	-	-	BP1
NM_000038.6:c.8373G>A	NP_000029.2:p.Arg2791=	506929	synonymous	0	0	0	0	-	-	-	BP4, BP7
NM_000038.6:c.8378G>A	NP_000029.2:p.Ser2793Asn	438891	missense	0	0	0	0	-	-	-	BP1
NM_000038.6:c.8380A>G	NP_000029.2:p.Ser2794Gly	939116	missense	0	0	0	0	-	-	-	BP1
NM_000038.6:c.8381G>C	NP_000029.2:p.Ser2794Thr	1002497	missense	0	0	0	0	-	-	-	BP1
NM_000038.6:c.8381G>A	NP_000029.2:p.Ser2794Asn	822358	missense	0	0	0	0	-	-	-	BP1
NM_000038.6:c.8382C>A	NP_000029.2:p.Ser2794Arg	411516	missense	0	0	0	0	-	-	-	BP1
NM_000038.6:c.8382C>T	NP_000029.2:p.Ser2794=	386766	synonymous	0	0	0	0	-	-	-	BP4, BP7
NM_000038.6:c.8383G>C	NP_000029.2:p.Ala2795Pro	580485	missense	0	0	0	0	-	-	-	BP1
NM_000038.6:c.8383G>A	NP_000029.2:p.Ala2795Thr	141047	missense	0	0	0	0	-	-	-	BP1
NM_000038.6:c.8384C>T	NP_000029.2:p.Ala2795Val	822360	missense	0	0	0	0	-	-	-	BP1
NM_000038.6:c.8384C>G	NP_000029.2:p.Ala2795Gly	822359	missense	0	0	0	0	-	-	-	BP1
NM_000038.6:c.8385A>G	NP_000029.2:p.Ala2795=	927802	synonymous	0	0	0	0	-	-	-	BP4, BP7
NM_000038.6:c.8389A>C	NP_000029.2:p.Ser2797Arg	921331	missense	0	0	0	0	-	-	-	BP1
NM_000038.6:c.8389A>G	NP_000029.2:p.Ser2797Gly	141436	missense	0	0	0	0	-	-	-	BP1
NM_000038.6:c.8390G>A	NP_000029.2:p.Ser2797Asn	411502	missense	0	0	0	0	-	-	-	BP1
NM_000038.6:c.8391C>A	NP_000029.2:p.Ser2797Arg	411333	missense	0	0	0	0	-	-	-	BP1
NM_000038.6:c.8392A>G	NP_000029.2:p.Thr2798Ala	486767	missense	0	0	0	0	-	-	-	BP1
NM_000038.6:c.8393C>T	NP_000029.2:p.Thr2798Ile	1320757	missense	0	0	0	0	-	-	-	BP1
NM_000038.6:c.8395T>C	NP_000029.2:p.Ser2799Pro	485117	missense	0	0	0	0	-	-	-	BP1
NM_000038.6:c.8396C>T	NP_000029.2:p.Ser2799Leu	489506	missense	0	0	0	0	-	-	-	BP1
NM_000038.6:c.8397A>G	NP_000029.2:p.Ser2799=	1158202	synonymous	0	0	0	0	-	-	-	BP4, BP7
NM_000038.6:c.8398G>C	NP_000029.2:p.Ala2800Pro	957199	missense	0	0	0	0	-	-	-	BP1
NM_000038.6:c.8398G>T	NP_000029.2:p.Ala2800Ser	537490	missense	0	0	0	0	-	-	-	BP1
NM_000038.6:c.8399C>T	NP_000029.2:p.Ala2800Val	411563	missense	0	0	0	0	-	-	-	BP1
NM_000038.6:c.8400T>G	NP_000029.2:p.Ala2800=	507131	synonymous	0	0	0	0	-	-	-	BP4, BP7
NM_000038.6:c.8401C>T	NP_000029.2:p.Arg2801Trp	482321	missense	0	0	0	0	-	-	-	BP1
NM_000038.6:c.8402G>A	NP_000029.2:p.Arg2801Gln	245699	missense	0	0	0	0	-	-	-	BP1
NM_000038.6:c.8403G>A	NP_000029.2:p.Arg2801=	926417	synonymous	0	0	0	0	-	-	-	BP4, BP7
NM_000038.6:c.8404C>T	NP_000029.2:p.Pro2802Ser	1039299	missense	0	0	0	0	-	-	-	BP1
NM_000038.6:c.8405C>A	NP_000029.2:p.Pro2802Gln	1316121	missense	0	0	0	0	-	-	-	BP1
NM_000038.6:c.8405C>T	NP_000029.2:p.Pro2802Leu	185372	missense	0	0	0	0	-	-	-	BP1
NM_000038.6:c.8406A>G	NP_000029.2:p.Pro2802=	416767	synonymous	0	0	0	0	-	-	-	BP4, BP7
NM_000038.6:c.8407T>A	NP_000029.2:p.Ser2803Thr	1005726	missense	0	0	0	0	-	-	-	BP1
NM_000038.6:c.8410C>G	NP_000029.2:p.Gln2804Glu	537525	missense	0	0	0	0	-	-	-	BP1
NM_000038.6:c.8411A>G	NP_000029.2:p.Gln2804Arg	822394	missense	0	0	0	0	-	-	-	BP1
NM_000038.6:c.8412G>T	NP_000029.2:p.Gln2804His	236656	missense	0	0	0	0	-	-	-	BP1
NM_000038.6:c.8416C>G	NP_000029.2:p.Pro2806Ala	135726	missense	0	0	0	0	-	-	-	BP1
NM_000038.6:c.8419A>T	NP_000029.2:p.Thr2807Ser	925669	missense	0	0	0	0	-	-	-	BP1
NM_000038.6:c.8419A>G	NP_000029.2:p.Thr2807Ala	482385	missense	0	0	0	0	-	-	-	BP1
NM_000038.6:c.8419A>C	NP_000029.2:p.Thr2807Pro	411366	missense	0	0	0	0	-	-	-	BP1
NM_000038.6:c.8420C>G	NP_000029.2:p.Thr2807Ser	641409	missense	0	0	0	0	-	-	-	BP1
NM_000038.6:c.8420C>A	NP_000029.2:p.Thr2807Asn	574606	missense	0	0	0	0	-	-	-	BP1
NM_000038.6:c.8420C>T	NP_000029.2:p.Thr2807Ile	572513	missense	0	0	0	0	-	-	-	BP1
NM_000038.6:c.8423C>T	NP_000029.2:p.Pro2808Leu	1321128	missense	0	0	0	0	-	-	-	BP1
NM_000038.6:c.8424A>G	NP_000029.2:p.Pro2808=	416739	synonymous	0	0	0	0	-	-	-	BP4, BP7
NM_000038.6:c.8425G>A	NP_000029.2:p.Val2809Met	350425	missense	0	0	0	0	-	-	-	BP1
NM_000038.6:c.8428A>G	NP_000029.2:p.Asn2810Asp	1332464	missense	0	0	0	0	-	-	-	BP1
NM_000038.6:c.8429A>G	NP_000029.2:p.Asn2810Ser	186379	missense	0	0	0	0	-	-	-	BP1
NM_000038.6:c.8430T>A	NP_000029.2:p.Asn2810Lys	411493	missense	0	0	0	0	-	-	-	BP1
NM_000038.6:c.8430T>C	NP_000029.2:p.Asn2810=	385938	synonymous	0	0	0	0	-	-	-	BP4, BP7
NM_000038.6:c.8433C>T	NP_000029.2:p.Asn2811=	219781	synonymous	0	0	0	0	-	-	-	BP4, BP7
NM_000038.6:c.8434A>G	NP_000029.2:p.Asn2812Asp	186890	missense	0	0	0	0	-	-	-	BP1
NM_000038.6:c.8435A>G	NP_000029.2:p.Asn2812Ser	1057460	missense	0	0	0	0	-	-	-	BP1
NM_000038.6:c.8436C>T	NP_000029.2:p.Asn2812=	537592	synonymous	0	0	0	0	-	-	-	BP4, BP7
NM_000038.6:c.8437A>G	NP_000029.2:p.Thr2813Ala	925110	missense	0	0	0	0	-	-	-	BP1
NM_000038.6:c.8437A>T	NP_000029.2:p.Thr2813Ser	629012	missense	0	0	0	0	-	-	-	BP1
NM_000038.6:c.8438C>A	NP_000029.2:p.Thr2813Lys	411374	missense	0	0	0	0	-	-	-	BP1
NM_000038.6:c.8439A>G	NP_000029.2:p.Thr2813=	1140383	synonymous	0	0	0	0	-	-	-	BP4, BP7
NM_000038.6:c.8439_8441del	NP_000029.2:p.Lys2815del	630204	inframe	0	0	0	0	-	-	-	BP4
NM_000038.6:c.8439A>T	NP_000029.2:p.Thr2813=	470141	synonymous	0	0	0	0	-	-	-	BP4, BP7
NM_000038.6:c.8439A>C	NP_000029.2:p.Thr2813=	219694	synonymous	0	0	0	0	-	-	-	BP4, BP7
NM_000038.6:c.8440A>G	NP_000029.2:p.Lys2814Glu	482457	missense	0	0	0	0	-	-	-	BP1
NM_000038.6:c.8441A>G	NP_000029.2:p.Lys2814Arg	236657	missense	0	0	0	0	-	-	-	BP1
NM_000038.6:c.8442G>A	NP_000029.2:p.Lys2814=	1146310	synonymous	0	0	0	0	-	-	-	BP4, BP7
NM_000038.6:c.8442G>C	NP_000029.2:p.Lys2814Asn	470142	missense	0	0	0	0	-	-	-	BP1
NM_000038.6:c.8445G>T	NP_000029.2:p.Lys2815Asn	482386	missense	0	0	0	0	-	-	-	BP1
NM_000038.6:c.8446C>G	NP_000029.2:p.Arg2816Gly	482343	missense	0	0	0	0	-	-	-	BP1
NM_000038.6:c.8447G>A	NP_000029.2:p.Arg2816Gln	419681	missense	0	0	0	0	-	-	-	BP1
NM_000038.6:c.8448A>G	NP_000029.2:p.Arg2816=	1108417	synonymous	0	0	0	0	-	-	-	BP4, BP7
NM_000038.6:c.8448A>C	NP_000029.2:p.Arg2816=	822426	synonymous	0	0	0	0	-	-	-	BP4, BP7
NM_000038.6:c.8450A>G	NP_000029.2:p.Asp2817Gly	923804	missense	0	0	0	0	-	-	-	BP1
NM_000038.6:c.8454C>T	NP_000029.2:p.Ser2818=	907478	synonymous	0	0	0	0	-	-	-	BP4, BP7
NM_000038.6:c.8455A>G	NP_000029.2:p.Lys2819Glu	822454	missense	0	0	0	0	-	-	-	BP1
NM_000038.6:c.8456A>G	NP_000029.2:p.Lys2819Arg	629247	missense	0	0	0	0	-	-	-	BP1
NM_000038.6:c.8459C>T	NP_000029.2:p.Thr2820Ile	41538	missense	0	0	0	0	-	-	-	BP1
NM_000038.6:c.8461G>A	NP_000029.2:p.Asp2821Asn	559959	missense	0	0	0	0	-	-	-	BP1
NM_000038.6:c.8462A>G	NP_000029.2:p.Asp2821Gly	216188	missense	0	0	0	0	-	-	-	BP1
NM_000038.6:c.8464A>C	NP_000029.2:p.Ser2822Arg	629124	missense	0	0	0	0	-	-	-	BP1
NM_000038.6:c.8464A>G	NP_000029.2:p.Ser2822Gly	470144	missense	0	0	0	0	-	-	-	BP1
NM_000038.6:c.8465G>A	NP_000029.2:p.Ser2822Asn	841730	missense	0	0	0	0	-	-	-	BP1
NM_000038.6:c.8465G>C	NP_000029.2:p.Ser2822Thr	618533	missense	0	0	0	0	-	-	-	BP1
NM_000038.6:c.8466C>A	NP_000029.2:p.Ser2822Arg	618534	missense	0	0	0	0	-	-	-	BP1
NM_000038.6:c.8467A>C	NP_000029.2:p.Thr2823Pro	133516	missense	0	0	0	0	-	-	-	BP1
NM_000038.6:c.8470G>A	NP_000029.2:p.Glu2824Lys	925621	missense	0	0	0	0	-	-	-	BP1
NM_000038.6:c.8472A>G	NP_000029.2:p.Glu2824=	1104564	synonymous	0	0	0	0	-	-	-	BP4, BP7
NM_000038.6:c.8473T>A	NP_000029.2:p.Ser2825Thr	963429	missense	0	0	0	0	-	-	-	BP1
NM_000038.6:c.8473T>C	NP_000029.2:p.Ser2825Pro	929144	missense	0	0	0	0	-	-	-	BP1
NM_000038.6:c.8474C>T	NP_000029.2:p.Ser2825Phe	1039478	missense	0	0	0	0	-	-	-	BP1
NM_000038.6:c.8475C>T	NP_000029.2:p.Ser2825=	1147965	synonymous	0	0	0	0	-	-	-	BP4, BP7
NM_000038.6:c.8477G>A	NP_000029.2:p.Ser2826Asn	135727	missense	0	0	0	0	-	-	-	BP1
NM_000038.6:c.8479G>A	NP_000029.2:p.Gly2827Arg	489507	missense	0	0	0	0	-	-	-	BP1
NM_000038.6:c.8480G>A	NP_000029.2:p.Gly2827Glu	920794	missense	0	0	0	0	-	-	-	BP1
NM_000038.6:c.8480G>T	NP_000029.2:p.Gly2827Val	862430	missense	0	0	0	0	-	-	-	BP1
NM_000038.6:c.8481A>G	NP_000029.2:p.Gly2827=	482474	synonymous	0	0	0	0	-	-	-	BP4, BP7
NM_000038.6:c.8483C>A	NP_000029.2:p.Thr2828Asn	537554	missense	0	0	0	0	-	-	-	BP1
NM_000038.6:c.8484C>G	NP_000029.2:p.Thr2828=	220319	synonymous	0	0	0	0	-	-	-	BP4, BP7
NM_000038.6:c.8486A>G	NP_000029.2:p.Gln2829Arg	630917	missense	0	0	0	0	-	-	-	BP1
NM_000038.6:c.8487A>G	NP_000029.2:p.Gln2829=	1129467	synonymous	0	0	0	0	-	-	-	BP4, BP7
NM_000038.6:c.8487A>C	NP_000029.2:p.Gln2829His	942765	missense	0	0	0	0	-	-	-	BP1
NM_000038.6:c.8490T>C	NP_000029.2:p.Ser2830=	490376	synonymous	0	0	0	0	-	-	-	BP4, BP7
NM_000038.6:c.8492C>G	NP_000029.2:p.Pro2831Arg	928898	missense	0	0	0	0	-	-	-	BP1
NM_000038.6:c.8492C>T	NP_000029.2:p.Pro2831Leu	470146	missense	0	0	0	0	-	-	-	BP1
NM_000038.6:c.8493T>C	NP_000029.2:p.Pro2831=	1091885	synonymous	0	0	0	0	-	-	-	BP4, BP7
NM_000038.6:c.8496G>A	NP_000029.2:p.Lys2832=	1160196	synonymous	0	0	0	0	-	-	-	BP4, BP7
NM_000038.6:c.8497C>T	NP_000029.2:p.Arg2833Cys	630205	missense	0	0	0	0	-	-	-	BP1
NM_000038.6:c.8497C>G	NP_000029.2:p.Arg2833Gly	572763	missense	0	0	0	0	-	-	-	BP1
NM_000038.6:c.8498G>T	NP_000029.2:p.Arg2833Leu	822509	missense	0	0	0	0	-	-	-	BP1
NM_000038.6:c.8498G>A	NP_000029.2:p.Arg2833His	127326	missense	0	0	0	0	-	-	-	BP1
NM_000038.6:c.8499C>G	NP_000029.2:p.Arg2833=	232290	synonymous	0	0	0	0	-	-	-	BP4, BP7
NM_000038.6:c.8500C>T	NP_000029.2:p.His2834Tyr	822519	missense	0	0	0	0	-	-	-	BP1
NM_000038.6:c.8501A>C	NP_000029.2:p.His2834Pro	587354	missense	0	0	0	0	-	-	-	BP1
NM_000038.6:c.8502T>G	NP_000029.2:p.His2834Gln	927727	missense	0	0	0	0	-	-	-	BP1
NM_000038.6:c.8506G>A	NP_000029.2:p.Gly2836Arg	470147	missense	0	0	0	0	-	-	-	BP1
NM_000038.6:c.8507G>A	NP_000029.2:p.Gly2836Glu	656373	missense	0	0	0	0	-	-	-	BP1
NM_000038.6:c.8508G>A	NP_000029.2:p.Gly2836=	1332559	synonymous	0	0	0	0	-	-	-	BP4, BP7
NM_000038.6:c.8508G>T	NP_000029.2:p.Gly2836=	236659	synonymous	0	0	0	0	-	-	-	BP4, BP7
NM_000038.6:c.8510C>G	NP_000029.2:p.Ser2837Cys	822525	missense	0	0	0	0	-	-	-	BP1
NM_000038.6:c.8511T>C	NP_000029.2:p.Ser2837=	482261	synonymous	0	0	0	0	-	-	-	BP4, BP7
NM_000038.6:c.8512T>C	NP_000029.2:p.Tyr2838His	952647	missense	0	0	0	0	-	-	-	BP1
NM_000038.6:c.8515C>T	NP_000029.2:p.Leu2839Phe	229710	missense	0	0	0	0	-	-	-	BP1
NM_000038.6:c.8518G>T	NP_000029.2:p.Val2840Leu	970912	missense	0	0	0	0	-	-	-	BP1
NM_000038.6:c.8518G>A	NP_000029.2:p.Val2840Met	236660	missense	0	0	0	0	-	-	-	BP1
NM_000038.6:c.8520G>C	NP_000029.2:p.Val2840=	822526	synonymous	0	0	0	0	-	-	-	BP4, BP7
NM_000038.6:c.8522C>T	NP_000029.2:p.Thr2841Ile	941911	missense	0	0	0	0	-	-	-	BP1
NM_000038.6:c.8523A>T	NP_000029.2:p.Thr2841=	1172034	synonymous	0	0	0	0	-	-	-	BP4, BP7
NM_000038.6:c.8523A>G	NP_000029.2:p.Thr2841=	416750	synonymous	0	0	0	0	-	-	-	BP4, BP7
NM_000038.6:c.8524T>G	NP_000029.2:p.Ser2842Ala	135728	missense	0	0	0	0	-	-	-	BP1
NM_000038.6:c.8525C>T	NP_000029.2:p.Ser2842Phe	568502	missense	0	0	0	0	-	-	-	BP1
NM_000038.6:c.8526T>G	NP_000029.2:p.Ser2842=	919603	synonymous	0	0	0	0	-	-	-	BP4, BP7
NM_000038.6:c.8530T>C	NP_000029.2:p.Ter2844GlnextTer27	APC_000512	stop_loss	0	0	0	0	-	-	-	BP4
NM_000038.6:c.8530T>G	NP_000029.2:p.Ter2844GluextTer27	950642	stop_loss	0	0	0	0	-	-	-
NM_000038.6:c.8531A>G	NP_000029.2:p.Ter2844=	627912	stop_retained	0	0	0	0	-	-	-

### Sheet: d_Exp-data
Supplementary Table 2d. APC variants with experimental data
Caveat: Classification based on the ClinGen InSiGHT Hereditary Colorectal Cancer/Polyposis Expert Panel Specifications to the ACMG/AMP Variant Interpretation Guidelines for APC Version 1.0.0. Criteria applied in a stepwise fashion using a classification algorithm, not all available evidence may have been considered to arrive at current classification. All classifications are preliminary.
HGVSc	Database_ID	Predicted_consequence	Author	PMID	Legacy_nomenclature	Assay	RNA event	HGVSp	Further detail	Experimental_criteria
NM_001127511.3:c.-195A>C	264670	UTR	Li	27087319	c.-195A>C	AIA, EMSA	Allelic imbalance			not approved
NM_001127511.3:c.-192A>G	243006	UTR	Li	27087319	c.-192A>G	AIA, EMSA	Allelic imbalance			not approved
NM_001127511.3:c.-192A>T	243007	UTR	Li	27087319	c.-192A>T	AIA, EMSA	Allelic imbalance			not approved
NM_001127511.3:c.-191T>C	243005	UTR	Li	27087319	c.-191T>C	AIA, EMSA	Allelic imbalance			not approved
NM_001127511.3:c.-190G>A	243008	UTR	Li	27087319	c.-190G>A	AIA, EMSA	Allelic imbalance			not approved
NM_000038.6:c.-18-3243T>G	82801	intron	Li	29050326	c.-18-3243T>G	Gene expression				not approved
NM_000038.6:c.135+1G>C	-	splice	internal data	Ambry	c.135+1G>C	TA	r.135_136ins135+1_135+69	p.K45E46insVSRL*		PS3_moderate
NM_000038.6:c.220G>T	231074	nonsense	Schwarzová	22987206	c.220G>T	TA	Exon 2 skipping	p.Glu74*		PVS1
NM_000038.6:c.220+1G>A	433598	splice	internal data	Ambry	c.220+1G>A	TA	r.136_220del	p.E46Sfs*4		PVS1
NM_000038.6:c.220+2T>A	141515	splice	internal data	Ambry	c.220+2T>A	TA	r.220+1_220+15ins15	p.?		PVS1
NM_000038.6:c.289G>A	-	missense	Djursby	32292534	c.289G>A	TA	Exon 4 skipping of last 70 nucleotides; The data moreover indicated that the 3p (-70) transcript contributed to ~ 50% of the total transcript expression in the carrier.	p.Gly97Arg		PS3_moderate
NM_000038.6:c.423-12A>G	-	splice	Jarry	21779980	c.423-12A>G	TA	Insertion of the last 11 bp of intron 4. cDNA sequencing shows that the splice acceptor site is moved up by 11 nucleotides causing a frameshift, and a stop signal appears 32 codons downstream	p.Ser142Lysfs*32		PS3_moderate
NM_000038.6:c.423-11A>G	824698	splice	Grandval	24599579	c.423-11A>G	TA	r.422_423ins423-10_423-1	p.Ser142Lysfs*32		PS3_moderate
NM_000038.6:c.423-9A>G	469955	splice	Grandval	24599579	c.423-9A>G	TA, minigene	Insertion of the last 8 bp of intron 4			PS3_moderate
NM_000038.6:c.423-8A>G	1050028	splice	Kim	32067438	c.423-8A>G	TA	r.422_423ins423-7_423-1	p.Ser142Lysfs*2		PS3_moderate
NM_000038.6:c.423 -6delAAATAGGTinsGAAGCAAGATCAG	-	splice	Kanter-Smoler	18433509	c.423 -6delAAATAGGTinsGAAGCAAGATCAG	TA	Exon 5 skipping			PS3_moderate
NM_000038.6:c.423-6A>G	1057657	splice	Tsukanov	DOI: 10.1134/S1022795417030139	c.423-6A>G	TA	A shift of the first nucleotide of the exon by five positions in the direction to the 5'-region. Further analysis of a new sequence revealed that the new open reading frame shift results in formation of a premature stop codon 30 codons after substitution.			PS3_moderate
NM_000038.6:c.423-4del	181781	splice	Palmirotta	22447671	c.423-4del	TA	Normal splicing			BS3_supporting
NM_000038.6:c.423-5A>G	APC_000147	splice	Aretz	15459959	c.423-5A>G	TA, minigene	Exon 5 skipping			PS3_moderate
NM_000038.6:c.423-3T>A	142189	splice	Rofes	33011440	c.423-3T>A	TA	r.423_531del	p.Arg141Serfs*8		PS3_moderate
NM_000038.6:c.423-2A>T	246083	splice	internal data	Ambry	c.423-2A>T	TA	r.423_531del	p.Arg141Serfs*8		PVS1
NM_000038.6:c.423-1G>A	835	splice	Spirio; Kraus; Su	10598803; 9664575; 10982189	c.423-1G>A	TA	Exon 5 skipping			PVS1
NM_000038.6:c.423-1G>C	181833	splice	Aretz	15459959	c.423-1G>C	TA	Exon 5 skipping			PVS1
NM_000038.6:c.423-1G>T	APC_000268	splice	Aretz	15459959	c.423-1G>T	TA, minigene	Exon 5 skipping			PVS1
NM_000038.6:c.423G>T	216017	splice	Aretz; Murphy	15459959; 17410430	c.423G>T	TA, minigene	r.423_531del109	p.Arg141Serfs*8	Absent full length transcript	PS3_very strong
NM_000038.6:c.531+1G>A	860187	splice	Moisio	12010888	c.531+1G>A	TA	Exon 5 skipping			PVS1
NM_000038.6:c.531+1G>T	APC_000374	splice	Schwarzová	22987206	c.531+1G>T	TA	Exon 5 skipping			PVS1
NM_000038.6:c.531+2dup	411336	splice	Neklason	15131404	c.531+2dup	TA	r.423_531del	p.Arg144Serfs*8	Absent full length transcript	PS3_very strong
NM_000038.6:c.531+5_531+8del	537529	splice	Aretz	15459959	c.531+5_531+8del	TA	Exon 5 skipping			PS3_moderate
NM_000038.6:c.531+5G>C	279681	splice	Kaufmann; Moisio	19196998; 12010888	c.531+5G>C	TA	r.423_531del	p.Arg144Serfs*8	< 10% full length transcript	PS3
NM_000038.6:c.531+6T>C	576816	splice	internal data	Ambry	c.531+6T>C	TA	Exon 5 skipping			PS3_moderate
NM_000038.6:c.532-941G>A	APC_001242	intron	Spier	51966004	c.532-941G>A	TA, minigene	r.531_532ins532-1106_532-940	p.Phe178Argfs∗22		PS3_moderate
NM_000038.6:c.532-14_532-12del	433605	splice	Grandval	24599579	c.532-14_532-12del	minigene	Normal splicing			BS3_supporting
NM_000038.6:c.532-8G>A	411469	splice	Kaufmann; Grandval	19196998; 24599579	c.532-8G>A	TA, minigene	r.531_532insTTTTAG	p.S179*	< 10% full length transcript	PS3
NM_000038.6:c.532-2A>C	666011	splice	Won	10083733	c.532-2A>C	TA	r.532_547del	p.Phe178Ilefs*2		PVS1
NM_000038.6:c.532-1G>A	439410	splice	Wallis	9950360	c.532-1G>A	TA	r.532_547del	p.Phe178Ilefs*2		PVS1
NM_000038.6:c.532-1G>T	APC_000338	splice	Wallis	9950360	c.532-1G>T	TA	r.532_547del	p.Phe178Ilefs*2		PVS1
NM_000038.6:c.645+1G>T	482288	splice	Schwarzová	22987206	c.645+1G>T	TA	Exon 6 skipping			PVS1_strong
NM_000038.6:c.645+42C>T	-	intron	Grandval	24599579	c.645+42C>T	TA	Normal splicing			BS3_supporting
NM_000038.6:c.646-1806T>G	-	intron	Nieminen	27683109	c.646-1806T>G	TA	r.645_646ins646-1933_646-1807	p.R216*		PS3_moderate
NM_000038.6:c.646-2A>C	-	splice	Kim	16088911	c.646-2A>C	TA	r.646_650del	p.R216Nfs*34		PVS1
NM_000038.6:c.646-1G>A	1297545	splice	Aceto	16134147	c.646-1G>A	TA	r.646_655del	p.R216Pfs*74		PVS1
M74088.1:c.c.695A>G	-	intron	Sharp	15300854	M74088.1:c.c.695A>G	TA	Normal splicing			BS3_supporting
NM_000038.6:c.705A>G	92349	synonymous	Grandval	24599579	c.705A>G	minigene	Normal splicing			BS3_supporting
NM_000038.6:c.721G>A	243106	missense	Dominguez-Valentin	29371908	c.721G>A	minigene	Normal splicing			BS3_supporting
NM_000038.6:c.730-29A>T	218006	intron	Grandval	24599579	c.730-29A>T	minigene	Normal splicing			BS3_supporting
NM_000038.6:c.730-3C>G	-	splice	Grandval	24599579	c.730-3C>G	TA	Exon 8 skipping			PS3_supporting
NM_000038.6:c.730-1G>T	APC_000022	splice	Aretz	15459959	c.730-1G>T	TA	r.730_731del			PVS1
NM_000038.6:c.832C>A	-	splice	Jarry	21779980	c.832C>A	TA	Insertion of the last 5 bp of intron 7	p.Gln278Phefs*8		PS3_moderate
NM_000038.6:c.834G>C	APC_000582	splice	Kanter-Smoler	18433509	c.834G>C	TA	r.824_834del			PVS1
NM_000038.6:c.834+1G>A	439408	splice	Kim	16088911	c.834+1G>A	TA	r.824_834del	p.N276Ffs*8		PVS1
NM_000038.6:c.834+2T>C	-	splice	Iwaizumi	27081559	c.834+2T>C	TA	Direct sequencing followed by TA cloning revealed that the c.834+2T4C mutation induced aberrant transcription and produced a truncated APC protein. Partial IR, primer design is targeted to IR and would miss any skip events			PVS1
NM_000038.6:c.835-24A>T	218009	intron	Grandval	24599579	c.835-24A>T	minigene	Normal splicing			BS3_supporting
NM_000038.6:c.835-17A>G	822326	splice	Pedemonte	9669663	c.845-17A>G	TA	Insertion of the last 16 bp of Intron 7, insertion of 2 novel aa and PTC at codon 281. Although not quantitative, RT-PCR analysis suggested that these abnormalAPCRNA molecules are present at low levels as com-pared to normal APC RNA molecules.		Premature stop codon; other	PS3_moderate
NM_000038.6:c.835-8A>G	418007	splice	Fostira	20649969	c.835-8A>G	TA	7-bases insertion from new AG splice acceptor site 7bp u.s., fs & PTC		Premature stop codon; other	PS3_moderate
NM_000038.6:c.835-7T>G	433614	splice	Kanter-Smoler	18433509	c.835-7T>G	TA	Aber. splicing intron 7; new AG splice-acceptor site 8bp u.s. of exon 8, fs & PTC		Premature stop codon; other	PS3_moderate
NM_000038.6:c.835-3T>C	185141	splice	Grandval	24599579	c.835-3T>C	minigene	Normal splicing			BS3_supporting
NM_000038.6:c.835-1G>A	1050175	splice	Charames	12362034	c.835-1G>A	TA	r.824_834del			PVS1
NM_000038.6:c.933G>C	1025291	splice	Lagarde	20685668	c.933G>C	minigene	Exon 9 skipping	p.G279_K311del		PVS1_moderate
NM_000038.6:c.933+2T>C	371831	splice	internal data	Ambry	c.933+2T>C	TA	r.933_934ins933+1_933+66; Aretz 2004 PMID 15459959 (no aberrant splicing detected, probably no sequencing of the entire PCR product was done and the insertion was missed)			PVS1
NM_000038.6:c.1230G>A	APC_001398	synonymous	Grandval	24599579	c.1230G>A	TA, minigene	Exon 10 skipping	p.Leu410=		PS3_moderate
NM_000038.6:c.1234C>T	234024	nonsense	Fostira	20649969	c.1234C>T	TA	Exon 10 skipping	p.Gln412*		PVS1
NM_000038.6:c.1240C>T	797	missense	Lagarde	20685668	c.1240C>T	minigene	Partial exon 10 skipping (inframe)	p.V313_Q412del		PS3_supporting
NM_000038.6:c.1242C>T	215553	synonymous	Lagarde	20685668	c.1242C>T	minigene	Partial exon 10 skipping (inframe)	p.V313_Q412del		PS3_supporting
NM_000038.6:c.1312+1G>A	217923	splice	Gavert; Zhang	12007223: 26625971	c.1312+1G>A	TA	Activate cryptic SD at+808 in intron 9 and generated a premature stop codon at mRNA level; Cryptic site at +808 (primer design would not pick up exon 9 skipping)			PVS1
NM_000038.6:c.1312+3A>G	217924	splice	Aretz; Kerr; Lagarde	15459959: 23159591: 20685668	c.1312+3A>G	TA, minigene	Exon 10 skipping	p.V312Cfs*160		PS3_moderate
NM_000038.6:c.1312+5G>A	411416	splice	Aretz	15459959	c.1312+5G>A	TA	Exon 10 skipping			PS3_moderate
NM_000038.6:c.1312+5G>T	APC_001924	splice	Varesco	8125478	c.1312+5G>T	TA	Exon 10 skipping	frameshift and premature stop codon at position 1358		PS3_moderate
NM_000038.6:c.1312+27G>A	439407	intron	Grandval	24599579	c.1312+27G>A	minigene	Normal splicing			BS3_supporting
NM_000038.6:c.1313-2A>G	578480	splice	internal data	Ambry	c.1313-2A>G	TA	r.1313_1318del	p.M438_A440delinsT		PS3_moderate
NM_000038.6:c.1408+729A>G	-	intron	Nieminen	27683109	c.1408+729A>G	TA	r.1408_1409ins1408+647_1408+729	p.G471Sfs*55		PS3_moderate
NM_000038.6:c.1408+731C>T	APC_001243	intron	Spier; Nieminen	51966004; 27683109	c.1408+731C>T	TA, minigene	r.1408_1409ins1408+647_1408+729	p.G471Sfs*55		PS3_moderate
NM_000038.6:c.1408+735A>T	APC_001244	intron	Spier	51966004	c.1408+735A>T	TA, minigene	r.1408_1409ins1408+647_1408+729	p.G471Sfs*55		PS3_moderate
NM_000038.6:c.1409-6A>G	265373	splice	Grandval; Lagarde	24599579; 20685668	c.1409-6A>G	minigene	Exon 12 skipping; insertion of last 5 bp of Intron 11	p.G470Gfs*20		PS3_moderate
NM_000038.6:c.1409-5A>G	411406	splice	Grandval; Lagarde	24599579; 20685668	c.1409-5A>G	minigene	Exon 12 skipping	p.G470Gfs*20		PS3_moderate
NM_000038.6:c.1409-2_1409del	449332	splice	Kaufmann	19196998	c.1409-2_1409del	TA	r.1409_1419del; r.1409-36_1409-3ins		< 10% full length transcript	PS3
NM_000038.6:c.1409-3T>G	485146	splice	Lagarde	20685668	c.1409-3T>G	minigene	Exon 12 skipping	p.G470Gfs*20		PS3_moderate
NM_000038.6:c.1409-2A>G	517442	splice	Aretz	15459959	c.1409-2A>G	TA	Exon 12 skipping			PVS1
NM_000038.6:c.1409-1G>A	433621	splice	Aretz; Kanter-Smoler	15459959; 18433509	c.1409-1G>A	TA	r.1412del; aberrant splicing intron 11; new splice acceptor site 1 bp downstream	p.G471Dfs*27		PVS1
NM_000038.6:c.1419G>A	136405	synonymous	Pedemonte	9669663	c.1419G>A	TA	Normal splicing	p.Gln473=		BS3_supporting
NM_000038.6:c.1458T>C	42238	synonymous	Liu	30272267	c.1458T>C	minigene	Exon 12 skipping			PS3_moderate
NM_000038.6:c.1548G>A	428116	splice	Kaufmann; Lagarde	19196998	c.1548G>A	TA, minigene	r.1409_1548del	p.G471Yfs*19 p.G470Gfs*20		PVS1
NM_000038.6:c.1548G>C	246087	splice	Grandval; Lagarde	24599579; 20685668	c.1548G>C	minigene	Exon 12 skipping	p.G470Gfs*20		PVS1
NM_000038.6:c.1548G>T	APC_001290	splice	Lagarde	20685668	c.1548G>T	minigene	Exon 12 skipping	p.G470Gfs*20		PVS1
NM_000038.6:c.1548+1G>A	469712	splice	Schwarzová; Jarry	22987206; 21779980	c.1548+1G>A	TA	Exon 12 skipping			PVS1
NM_000038.6:c.1548+1G>T	428160	splice	Schwarzová	22987206	c.1548+1G>T	TA	Exon 12 skipping			PVS1
NM_000038.6:c.1549-8A>C	-	splice	Grandval	24599579	c.1549-8A>C	TA	Cryptic splice acceptor site; Insertion of last 7 bp of Intron 12			PS3_moderate
NM_000038.6:c.1626G>C	649594	splice	Grandval	24599579	c.1626G>C	minigene	Exon 12 skipping			PVS1
NM_000038.6:c.1626+3A>G	411555	splice	internal data	Ambry	c.1626+3A>G	TA	r.1549_1626del78	p.A517_Q542del		PS3_moderate
NM_000038.6:c.1627-1G>A	819698	splice	internal data	Ambry	c.1627-1G>A	TA	r.1627_1743del	p.V543_K581del		PVS1
NM_000038.6:c.1627G>T	490221	splice	Schwarzová	22987206	c.1627G>T	TA	Exon 13 skipping			PS3_moderate
NM_000038.6:c.1695A>G	183766	synonymous	Grandval	24599579	c.1695A>G	minigene	Normal splicing			BS3_supporting
NM_000038.6:c.1742A>G	APC_000321	splice	Kaufmann	19196998	c.1742A>G	TA	r.1627_1743del	p.543_581del		PS3_moderate
NM_000038.6:c.1743+1G>A	236563	splice	Gavert; internal data	12007223; Ambry	c.1743+1G>A	TA	r.1627_1743del	p.V543_K581del		PVS1
NM_000038.6:c.1743+1G>C	-	splice	internal data	Ambry	c.1743+1G>C	TA, minigene	r.1627_1743del	p.V543_K581del		PVS1
NM_000038.6:c.1743+78A>G	676530	intron	Grandval	24599579	c.1743+78A>G	minigene	Normal splicing			BS3_supporting
NM_000038.6:c.1744-2A>G	156482	splice	Aretz; Bala	15459959; 9298819	c.1744-2A>G	TA	r.1744_1958del			PVS1
NM_000038.6:c.1869G>T	APC_000607	synonymous	Montera	11768390	c.1869G>T	TA	Exon 15 skipping			PS3_moderate
NM_000038.6:c.1902T>G	231954	missense	Grandval	24599579	c.1902T>G	TA	Exon 15 skipping			PS3_moderate
NM_000038.6:c.1918C>G	-	missense	Goncalves	19111562	c.1918C>G	TA	Exon 15 skipping			PS3_moderate
NM_000038.6:c.1956C>T	419202	splice	Aretz	15459959	c.1956C>T	TA	Exon 15 skipping			PS3
NM_000038.6:c.1957A>C	482311	splice	Aretz	15459959	c.1957A>C	TA	Exon 15 skipping			PS3_very strong
NM_000038.6:c.1957A>G	428139	splice	Aretz	15459959	c.1957A>G	TA	Exon 15 skipping			PS3_very strong
NM_000038.6:c.1957A>T	APC_001442	splice	Lagarde	20685668	c.1957A>T	minigene	Exon 15 skipping	p.E582Afs*4		PS3_moderate
NM_000038.6:c.1958G>A	428128	splice	Grandval; Lagarde	24599579; 20685668	c.1958G>A	TA	Exon 15 skipping	p.E582Afs*4		PVS1
NM_000038.6:c.1958G>C	APC_001104	splice	Tao, Taki	21078199, 24823678	c.1958G>C	TA	Exon 15 skipping	p.E582Afs*4		PVS1
NM_000038.6:c.1958G>T	411463	splice	Lagarde	20685668	c.1958G>T	minigene	Exon 15 skipping	p.E582Afs*4		PVS1
NM_000038.6:c.1958+1G>A	428125	splice	Aretz	15459959	c.1958+1G>A	TA	r.1744_1958del			PVS1
NM_000038.6:c.1958+1G>T	APC_000045	splice	Aretz	15459959	c.1958+1G>T	TA, minigene	r.1744_1958del			PVS1
NM_000038.6:c.1958+3A>C	APC_001447	splice	Lagarde	20685668	c.1958+3A>C	minigene	Exon 15 skipping	p.E582Afs*20		PS3_moderate
NM_000038.6:c.1958+3A>G	245982	splice	Aretz; Lagarde	15459959; 20685668	c.1958+3A>G	TA, minigene	Exon 15 skipping	p.E582Afs*20		PS3_moderate
NM_000038.6:c.1958+8T>C	82616	splice	Grandval; Schwarzová	24599579; 22987206	c.1958+8T>C	minigene	Normal splicing			BS3_supporting
NM_000038.6:c.1959-6T>G	-	splice	Grandval	24599579	c.1959-6T>G	TA	Exon 15 skipping; Insertion of the last 5 bp of intron 14			PS3_moderate
NM_000038.6:c.1959-2A>G	229816	splice	Aretz	15459959	c.1959-2A>G	TA	New splice acceptor site 12 bp downstream			PS3_moderate
NM_000038.6:c.1959G>A	133524	splice	Aretz	15459959	c.1959G>A	TA	Normal splicing	p.Arg653=		BS3
NM_000038.6:c.3077A>G	APC_000857	missense	Menéndez	18166348	c.3077A>G	CRT; SPRB	Diminished β-catenin binding; Failure to suppress CRT	p.Asn1026Ser		PS3_supporting
NM_000038.6:c.3359G>A	802	missense	Yamada	14633595	c.3359G>A	CRT	Suppresses CRT	p.Gly1120Glu
NM_000038.6:c.3374T>C	132749	missense	Li	29050326	c.3374T>C	Gene expression				not approved
NM_000038.6:c.3386T>C	41502	missense	Menéndez	18166348	c.3386T>C	SPRB	Does not affect β-catenin binding	p.Leu1129Ser
NM_000038.6:c.3871C>G	APC_000900	missense	Gavert	12007223	c.3871C>G	PTT	Repeated PTT analyses of fragment 15E-15J demonstrated a truncated fragment, similar in size to that generated by the hot-spot mutation at codon 1309, with a band intensity similar to that of the normal allele. Sequence analysis of the APC gene was performed from nucleotide 3586 to 4456 in exon 15, spanning about 0.5 Kb on either side of the expected mutation site. Surprisingly, no truncating mutation was found, however a 3871C>G missense mutation (Q1291E) was detected. Complete sequencing of exons 1 through 14 did not reveal any other sequence alterations. Sequence analysis of all first-degree family members demonstrated the novel 3871C>G mutation only in the patient, but not in her healthy parents and three healthy sibs, who all also had a normal PTT of exon 15. In addition, non-paternity was ruled out by haplotype analysis of the patient and her parents, using 3 polymorphic markers.	p.Gln1291Glu		PS3_moderate
NM_000038.6:c.3920T>A	822	missense	Azzopardi	18199528	c.3920T>A	CRT	Failure to suppress CRT	p.Ile1307Lys		PS3_supporting
NM_000038.6:c.3949G>C	829	missense	Aceto	16134147	c.3949G>C	TA	normal splicing	p.Glu1317Gln		BS3_supporting
NM_000038.6:c.4055T>C	140890	missense	Azzopardi	18199528	c.4055T>C	CRT	Suppresses CRT	p.Val1352Ala		BS3_supporting
NM_000038.6:c.4237A>G	133510	missense	Azzopardi	18199528	c.4237A>G	CRT	Failure to suppress CRT	p.Met1413Val		PS3_supporting
NM_000038.6:c.4333A>G	135702	missense	Azzopardi	18199528	c.4333A>G	CRT	Suppresses CRT	p.Thr1445Ala		BS3_supporting
NM_000038.6:c.4336G>A	127294	missense	Azzopardi	18199528	c.4336G>A	CRT	Suppresses CRT	p.Ala1446Thr		BS3_supporting
NM_000038.6:c.4345A>G	-	missense	Grandval	24599579	c.4345A>G	TA	Normal splicing	p.Lys1449Glu		BS3_supporting
NM_000038.6:c.4360A>G	127295	missense	Azzopardi	18199528	c.4360A>G	CRT	Suppresses CRT	p.Lys1454Glu		BS3_supporting
NM_000038.6:c.4399C>T	411419	missense	Azzopardi	18199528	c.4399C>T	CRT	Suppresses CRT	p.Pro1467Ser		BS3_supporting
NM_000038.6:c.4420G>A	133530	missense	Azzopardi	18199528	c.4420G>A	CRT	Suppresses CRT	p.Ala1474Thr		BS3_supporting
NM_000038.6:c.4715T>C	216166	missense	Azzopardi	18199528	c.4715T>C	CRT	Suppresses CRT	p.Ile1572Thr		BS3_supporting
NM_000038.6:c.4732T>G	140839	missense	Azzopardi	18199528	c.4732T>G	CRT	Suppresses CRT	p.Cys1578Gly		BS3_supporting
NM_000038.6:c.4735A>T	246402	missense	Azzopardi	18199528	c.4735A>T	CRT	Failure to suppress CRT	p.Ile1579Phe		PS3_supporting
NM_000038.6:c.5026A>G	127302	missense	Azzopardi	18199528	c.5026A>G	CRT	Failure to suppress CRT	p.Arg1676Gly		PS3_supporting
NM_000038.6:c.5140G>A	135706	missense	Azzopardi	18199528	c.5140G>A	CRT	Failure to suppress CRT	p.Asp1714Asn		PS3_supporting
NM_000038.6:c.5503A>G	246257	missense	Yamaguchi	29535845	c.5503A>G	CRT	Suppresses CRT	p.Arg1835Gly		BS3_supporting
NM_000038.6:c.5761G>A	411472	missense	Azzopardi	18199528	c.5761G>A	CRT	Failure to suppress CRT	p.Gly1921Ser		PS3_supporting
NM_000038.6:c.5801C>T	135709	missense	Azzopardi	18199528	c.5801C>T	CRT	Suppresses CRT	p.Pro1934Leu		BS3_supporting
NM_000038.6:c.7504G>A	41514	missense	Grandval; Sharp	24599579; 15300854	c.7504G>A	TA	Normal splicing	p.Gly2502Ser		BS3_supporting
NM_000038.6:c.7862C>G	41516	missense	Sharp	15300854	c.7862C>G	TA	Normal splicing	p.Ser2621Cys		BS3_supporting

### Sheet: e_Cli-data
Supplementary Table 2e. APC variants with clinical data
Caveat: Classification based on the ClinGen InSiGHT Hereditary Colorectal Cancer/Polyposis Expert Panel Specifications to the ACMG/AMP Variant Interpretation Guidelines for APC Version 1.0.0. Criteria applied in a stepwise fashion using a classification algorithm, not all available evidence may have been considered to arrive at current classification. All classifications are preliminary.
HGVSc	Database_ID	Pheno_PMID	Pheno_points	PS4	Co-o_PMID	Co-occurrence	BP2/BP5	Seg_PMID	Segregation	PP1/BS4	de novo_PMID	de novo	pat_confirmed	PS2/PM6	AC_healthy-control_UKBB	BS2	Clinical_criteria	Clinical PMID
NM_001127511.3:c.-190G>A	243008	Li 27087319, LOVD (unpublished)	5	PS4				Li 27087319	segregated in 4 meiosis in 1 family	PP1							PS4, PP1	Li 27087319, LOVD (unpublished); Li 27087319
NM_001127511.3:c.1A>G	469802														9	BS2_supporting	BS2_supporting
NM_001127511.3:c.2T>C	1056601														4
NM_001127511.3:c.9C>T	1009800														1
NM_001127511.3:c.16G>A	469801														11
NM_001127511.3:c.22G>A	537575														2
NM_001127511.3:c.27G>C	662666														8	BS2_supporting	BS2_supporting
NM_001127511.3:c.30C>A	469800														2
NM_001127511.3:c.31G>A	1015447														1
NM_001127511.3:c.39G>C	469799														5
NM_001127511.3:c.48T>G	469797														3
NM_001127511.3:c.48T>C	372042														17	BS2_supporting	BS2_supporting
NM_001127511.3:c.49G>A	1000532														1
NM_001127511.3:c.56C>T	650349														1
NM_001127511.3:c.64C>T	469796														5
NM_001127511.3:c.67G>A	469795														37
NM_001127511.3:c.71C>T	371851														8	BS2_supporting	BS2_supporting
NM_001127511.3:c.74G>A	469794														2
NM_001127511.3:c.77G>T	650640														1
NM_001127511.3:c.77G>A	1009637														1
NM_001127511.3:c.78C>A	133505														209
NM_001127511.3:c.80C>T	469793														2
NM_001127511.3:c.82G>A	1039450														1
NM_001127511.3:c.83G>A	371984														2
NM_001127511.3:c.87C>T	1018454														1
NM_001127511.3:c.91A>C	537597														2
NM_001127511.3:c.96C>G	1009811														1
NM_001127511.3:c.100G>A	537595														1
NM_001127511.3:c.102C>G	1044100														1
NM_001127511.3:c.109G>A	1057842														7	BS2_supporting	BS2_supporting
NM_001127511.3:c.113C>T	648997														1
NM_001127511.3:c.114G>C	1001779														1
NM_001127511.3:c.114G>A	469791														10
NM_001127511.3:c.119G>C	133506														45	BS2	BS2
NM_001127511.3:c.119G>A	537671														3
NM_001127511.3:c.121C>G	537696														2
NM_001127511.3:c.122C>T	371917														2
NM_001127511.3:c.123G>T	537598														2
NM_001127511.3:c.123G>A	537660														1
NM_001127511.3:c.125G>A	371861														1
NM_001127511.3:c.130G>A	371859														4
NM_001127511.3:c.134G>C	537689														16	BS2_supporting	BS2_supporting
NM_001127511.3:c.137C>T	505522														8
NM_001127511.3:c.148T>C	537686														1
NM_001127511.3:c.156C>T	1020281														4
NM_001127511.3:c.156C>A	1061069														1
NM_001127511.3:c.163C>A	537613														3
NM_000038.6:c.10G>T	487049														1
NM_000038.6:c.14C>T	236561														3
NM_000038.6:c.15A>G	482302														2
NM_000038.6:c.18T>C	185596														8
NM_000038.6:c.36A>G	219870														3
NM_000038.6:c.54G>A	411541														1
NM_000038.6:c.60C>T	186670														5
NM_000038.6:c.75A>G	231784														13
NM_000038.6:c.76G>C	482407														3
NM_000038.6:c.81A>G	925276														3
NM_000038.6:c.95A>G	218010														8	BS2_supporting	BS2_supporting
NM_000038.6:c.102T>C	763232														1
NM_000038.6:c.120G>A	135683														52
NM_000038.6:c.121G>A	490189														3
NM_000038.6:c.139G>A	411459														1
NM_000038.6:c.147_150del	141368	Rivera 20924072, Gómez-Fernández 19531215	1	PS4_supporting											2		PS4_supporting	Rivera 20924072, Gómez-Fernández 19531215
NM_000038.6:c.146A>C	482285														6
NM_000038.6:c.151C>G	960147														2
NM_000038.6:c.153A>G	482295														2
NM_000038.6:c.156del	654864														1
NM_000038.6:c.163A>G	482250														2
NM_000038.6:c.171T>C	220546														1
NM_000038.6:c.181G>A	185188														2
NM_000038.6:c.203del	934724														1
NM_000038.6:c.211C>T	495354														6	BS2_supporting	BS2_supporting
NM_000038.6:c.211C>A	411360														1
NM_000038.6:c.212G>A	411444														1
NM_000038.6:c.216T>C	702650														2
NM_000038.6:c.224T>C	469739														1
NM_000038.6:c.228C>T	215555														3
NM_000038.6:c.229T>G	1041736														1
NM_000038.6:c.232G>A	821110														1
NM_000038.6:c.236G>A	537548														1
NM_000038.6:c.239G>C	231828				PeterMac (unpublished)	Loss of MLH1/PMS2 on IHC	BP5										BP5	PeterMac (unpublished)
NM_000038.6:c.252A>G	821433														5
NM_000038.6:c.259C>T	135691														23
NM_000038.6:c.262C>T	420793	Carli Tops (unpublished)													5			Carli Tops (unpublished)
NM_000038.6:c.263G>A	135692														2
NM_000038.6:c.268A>G	217952														10
NM_000038.6:c.274T>G	537476														1
NM_000038.6:c.277C>G	236580														37	BS2	BS2
NM_000038.6:c.281G>A	489430														2
NM_000038.6:c.284C>T	482441														1
NM_000038.6:c.287A>G	489432														2
NM_000038.6:c.288T>C	185837														10	BS2_supporting	BS2_supporting
NM_000038.6:c.288T>A	181831	LOVD (unpublished)	1	PS4_supporting													PS4_supporting	LOVD (unpublished)
NM_000038.6:c.295C>T	135695	Dobbie 8730280, Vogt and Aretz (unpublished), Carli Tops (unpublished)	2	PS4_moderate	Bonn (unpublished)	APC: c.646C>T, p.Arg216X									357		PS4_moderate	Dobbie 8730280, Vogt and Aretz (unpublished), Carli Tops (unpublished); Bonn (unpublished)
NM_000038.6:c.316C>T	469911														1
NM_000038.6:c.317G>A	41524														13	BS2_supporting	BS2_supporting
NM_000038.6:c.320C>A	927805														5
NM_000038.6:c.332G>A	185623														3
NM_000038.6:c.334C>T	1036047														2
NM_000038.6:c.343A>G	411375														7	BS2_supporting	BS2_supporting
NM_000038.6:c.347G>A	490264														12
NM_000038.6:c.362G>T	220276														7	BS2_supporting	BS2_supporting
NM_000038.6:c.370G>A	411467														1
NM_000038.6:c.379A>G	41504	Vandrovcová 15024739													1			Vandrovcová 15024739
NM_000038.6:c.385G>C	133539														2
NM_000038.6:c.388A>G	41505														25	BS2	BS2
NM_000038.6:c.393T>C	184585														1
NM_000038.6:c.416_419del	APC_000168	Friedl and Aretz 20223039, Kanter-Smoler 18433509	2	PS4_moderate													PS4_moderate	Friedl and Aretz 20223039, Kanter-Smoler 18433509
NM_000038.6:c.421A>G	861553														1
NM_000038.6:c.422+14_422+15insN[468]	APC_000272	Aretz and Friedl (unpublished)	1	PS4_supporting													PS4_supporting	Aretz and Friedl (unpublished)
NM_000038.6:c.423-11A>G	824698	Vogt and Aretz (unpublished), Aretz and Friedl (unpublished), Aretz and Spier (unpublished)	1.5	PS4_supporting													PS4_supporting	Vogt and Aretz (unpublished), Aretz and Friedl (unpublished), Aretz and Spier (unpublished)
NM_000038.6:c.423-8A>G	1050028	Kim 32067438	4	PS4													PS4	Kim 32067438
NM_000038.6:c.423-6_424delinsGAAGCAAGATCAG	APC_000602	Kanter-Smoler 18433509	1	PS4_supporting													PS4_supporting	Kanter-Smoler 18433509
NM_000038.6:c.423-5A>G	APC_000147	Aretz 15459959	4	PS4													PS4	Aretz 15459959
NM_000038.6:c.423-3T>A	142189	33011440 Rofes, 30580288 Stradella, Kerr 23159591, Friedl and Aretz 20223039, Aretz and Spier (unpublished)	15	PS4													PS4	33011440 Rofes, 30580288 Stradella, Kerr 23159591, Friedl and Aretz 20223039, Aretz and Spier (unpublished)
NM_000038.6:c.423-2A>G	APC_001039	Rivera 20924072	1	PS4_supporting													PS4_supporting	Rivera 20924072
NM_000038.6:c.423-1G>C	181833	Aretz 15459959, Hutter 11748858	1.5	PS4_supporting													PS4_supporting	Aretz 15459959, Hutter 11748858
NM_000038.6:c.423-1G>A	835	Spirio 10598803, Su 10982189, Friedl and Aretz 20223039, Aretz and Spier (unpublished) Lagarde 20685668	27.5	PS4_very strong													PS4_very strong	Spirio 10598803, Su 10982189, Friedl and Aretz 20223039, Aretz and Spier (unpublished) Lagarde 20685668
NM_000038.6:c.423G>T	216017	17410430 Murphy, 15459959 Aretz, 26446593 Papp Aretz 15459959, Lagarde 20685668	10.5	PS4				Murphy 17410430	segregated in 3 meiosis in 1 family	PP1							PS4, PP1	17410430 Murphy, 15459959 Aretz, 26446593 Papp Aretz 15459959, Lagarde 20685668; Murphy 17410430
NM_000038.6:c.437C>T	482475														1
NM_000038.6:c.439del	APC_000594	Kanter-Smoler 18433509	1	PS4_supporting							Kanter-Smoler 18433509	1	no	PM6			PS4_supporting, PM6	Kanter-Smoler 18433509; Kanter-Smoler 18433509
NM_000038.6:c.445G>C	485141														1
NM_000038.6:c.446A>T	APC_001042	Tao 21078199	1	PS4_supporting	Tao 21078199	APC: in cis with c.448A > T (p.Lys150X)											PS4_supporting	Tao 21078199; Tao 21078199
NM_000038.6:c.448A>T	236598	Tao 21078199	1	PS4_supporting													PS4_supporting	Tao 21078199
NM_000038.6:c.450_453del	217984	Friedl 11247896, Friedl and Aretz 20223039, Aretz and Spier (unpublished)	1.5	PS4_supporting													PS4_supporting	Friedl 11247896, Friedl and Aretz 20223039, Aretz and Spier (unpublished)
NM_000038.6:c.449A>G	141928														21	BS2	BS2
NM_000038.6:c.450A>G	181782														92	BS2	BS2
NM_000038.6:c.453del	216848	Friedl and Aretz 20223039	1	PS4_supporting													PS4_supporting	Friedl and Aretz 20223039
NM_000038.6:c.455_459del	APC_000231	Friedl and Aretz 20223039	1.5	PS4_supporting													PS4_supporting	Friedl and Aretz 20223039
NM_000038.6:c.457_458del	APC_000191	Friedl 11247896, Friedl and Aretz 20223039	1.5	PS4_supporting													PS4_supporting	Friedl 11247896, Friedl and Aretz 20223039
NM_000038.6:c.469del	APC_000745	Miyaki 8187091, Enomoto 10768871	1	PS4_supporting													PS4_supporting	Miyaki 8187091, Enomoto 10768871
NM_000038.6:c.469dup	APC_000746	Walon 9341879	4.5	PS4													PS4	Walon 9341879
NM_000038.6:c.473A>T	142459														3
NM_000038.6:c.477C>G	246084	Friedl and Aretz 20223039	1	PS4_supporting													PS4_supporting	Friedl and Aretz 20223039
NM_000038.6:c.477C>T	215564														2
NM_000038.6:c.478G>T	1172191														1
NM_000038.6:c.481C>T	229997	Friedl and Aretz 20223039, Carli Tops (unpublished), Vandrovcová 15024739	3	PS4_moderate													PS4_moderate	Friedl and Aretz 20223039, Carli Tops (unpublished), Vandrovcová 15024739
NM_000038.6:c.487C>T	217991	Soravia 9585611, Sieber 16461775, Carli Tops (unpublished)	4	PS4													PS4	Soravia 9585611, Sieber 16461775, Carli Tops (unpublished)
NM_000038.6:c.496dup	APC_001045	Tao 21078199	1	PS4_supporting													PS4_supporting	Tao 21078199
NM_000038.6:c.496A>G	576859														5
NM_000038.6:c.502A>T	APC_000747	Olschwang 8381580, Aretz (unpublished), Lagarde 20685668	1	PS4_supporting													PS4_supporting	Olschwang 8381580, Aretz (unpublished), Lagarde 20685668
NM_000038.6:c.509_512del	804	Miyaki 8187091, Enomoto 10768871, Dobbie 8730280, Friedl 11247896, Friedl and Aretz 20223039, van der Luijt 8990002, Fodde 1324223 , Carli Tops (unpublished), Aretz and Spier (unpublished) Lagarde 20685668	5	PS4													PS4	Miyaki 8187091, Enomoto 10768871, Dobbie 8730280, Friedl 11247896, Friedl and Aretz 20223039, van der Luijt 8990002, Fodde 1324223 , Carli Tops (unpublished), Aretz and Spier (unpublished) Lagarde 20685668
NM_000038.6:c.527A>C	825611														2
NM_000038.6:c.531del	APC_000357	Wallis 9950360, Aretz and Friedl (unpublished)	1	PS4_supporting													PS4_supporting	Wallis 9950360, Aretz and Friedl (unpublished)
NM_000038.6:c.531+1del	APC_000624	Carli Tops (unpublished)	0.5								Carli Tops LOVD (unpublished)	1	no	PM6			PM6	Carli Tops (unpublished); Carli Tops LOVD (unpublished)
NM_000038.6:c.531+1G>A	860187	Aretz 15459959, Moisio 12010888	4	PS4													PS4	Aretz 15459959, Moisio 12010888
NM_000038.6:c.531+5_531+8del	537529	Aretz 15459959, Friedl and Aretz 20223039	1.5	PS4_supporting													PS4_supporting	Aretz 15459959, Friedl and Aretz 20223039
NM_000038.6:c.531+2dup	411336	Delker 29109117, 22135120 Burger Neklason 2004:15131404	2	PS4_moderate							Neklason 15131404	1	no	PM6			PS4_moderate, PM6	Delker 29109117, 22135120 Burger Neklason 2004:15131404; Neklason 15131404
NM_000038.6:c.531+5G>C	279681	Kaufmann 19196998, Moisio 12010888	1.5	PS4_supporting													PS4_supporting	Kaufmann 19196998, Moisio 12010888
NM_000038.6:c.531+5G>A	127305	21813337 Li, 25980754 Yurgelun	1	PS4_supporting													PS4_supporting	21813337 Li, 25980754 Yurgelun
NM_000038.6:c.532-941G>A	APC_001242	Spier 22431159, Aretz and Spier (unpublished)	3	PS4_moderate				Bonn (unpublished)	segregated in 6 meiosis in 2 families	PP1_moderate							PS4_moderate, PP1_moderate	Spier 22431159, Aretz and Spier (unpublished) ; Bonn (unpublished)
NM_000038.6:c.532-8G>A	411469	Kaufmann 19196998, Carli Tops (unpublished)	4	PS4													PS4	Kaufmann 19196998, Carli Tops (unpublished)
NM_000038.6:c.532-2A>C	666011	Vogt and Aretz (unpublished), Carli Tops (unpublished), Won 10083733, Kim 16088911	1.5	PS4_supporting													PS4_supporting	Vogt and Aretz (unpublished), Carli Tops (unpublished), Won 10083733, Kim 16088911
NM_000038.6:c.532-2A>G	537563	Friedl and Aretz 20223039	1	PS4_supporting													PS4_supporting	Friedl and Aretz 20223039
NM_000038.6:c.532-1G>A	439410	Wallis 9950360, Lagarde 20685668	1.5	PS4_supporting													PS4_supporting	Wallis 9950360, Lagarde 20685668
NM_000038.6:c.532T>A	411510														5
NM_000038.6:c.537C>A	187344														1
NM_000038.6:c.540dup	APC_000317	Aretz and Friedl (unpublished), Valle 2004:15169818	1	PS4_supporting													PS4_supporting	Aretz and Friedl (unpublished), Valle 2004:15169818
NM_000038.6:c.543_546del	470005	Aretz and Friedl (unpublished), Enomoto 10768871, Gismondi 9101302	1	PS4_supporting													PS4_supporting	Aretz and Friedl (unpublished), Enomoto 10768871, Gismondi 9101302
NM_000038.6:c.541C>T	217996	Vogt and Aretz (unpublished), Friedl 11247896, Friedl and Aretz 20223039, Aretz and Spier (unpublished)	4.5	PS4													PS4	Vogt and Aretz (unpublished), Friedl 11247896, Friedl and Aretz 20223039, Aretz and Spier (unpublished)
NM_000038.6:c.544A>G	1171356														1
NM_000038.6:c.551T>C	490310														2
NM_000038.6:c.554C>T	853289														3
NM_000038.6:c.564A>G	183974														2
NM_000038.6:c.565T>C	416766														3
NM_000038.6:c.573dup	APC_000285	Friedl and Aretz 20223039	1	PS4_supporting													PS4_supporting	Friedl and Aretz 20223039
NM_000038.6:c.573T>C	215430														12
NM_000038.6:c.586A>G	826021														1
NM_000038.6:c.588C>T	232855														2
NM_000038.6:c.591_592del	APC_000065	Miyaki 8187091, Paffenholz 7833936, DeRosa 14961559	3.5	PS4_moderate													PS4_moderate	Miyaki 8187091, Paffenholz 7833936, DeRosa 14961559
NM_000038.6:c.595dup	236625	Carli Tops (unpublished), Scarano 9067764	1	PS4_supporting													PS4_supporting	Carli Tops (unpublished), Scarano 9067764
NM_000038.6:c.596C>T	246301				Bonn (unpublished)	MUTYH: c.1187G>A;p.Gly396Asp, c.545G>A;p.Arg182His	BP5								2		BP5	Bonn (unpublished)
NM_000038.6:c.597G>A	135710														15	BS2_supporting	BS2_supporting
NM_000038.6:c.607del	860742	Friedl and Aretz 20223039, Kanter-Smoler 18433509	5.5	PS4													PS4	Friedl and Aretz 20223039, Kanter-Smoler 18433509
NM_000038.6:c.607C>T	428106	Kanter-Smoler 18433509	1	PS4_supporting													PS4_supporting	Kanter-Smoler 18433509
NM_000038.6:c.607C>G	41509														52	BS2	BS2
NM_000038.6:c.609A>G	416723														1
NM_000038.6:c.622C>T	839	Su 10982189, Aceto 16134147, Lagarde 20685668	1	PS4_supporting													PS4_supporting	Su 10982189, Aceto 16134147, Lagarde 20685668
NM_000038.6:c.623A>G	APC_000758	Ficari 10646887	0.5					Ficari 10646887	segregated in 3 meiosis in 1 family	PP1							PP1	Ficari 10646887; Ficari 10646887
NM_000038.6:c.637C>T	140952	García-Lozano 15857185, Giarola 10094547, Vogt and Aretz (unpublished), Friedl and Aretz 20223039, Carli Tops (unpublished), Kanter-Smoler 18433509, Rivera 20924072, Stekrova 17411426, Vandrovcová 15024739, Kohoutová 11933206, Vandrovcová 15024739, Vogt and Aretz (unpublished) Lagarde 20685668, Kashiwada 2012:22790147, 20685668:Lagarde 29967336	17	PS4_very strong							Kanter-Smoler 18433509	1	no	PM6			PS4_very strong, PM6	García-Lozano 15857185, Giarola 10094547, Vogt and Aretz (unpublished), Friedl and Aretz 20223039, Carli Tops (unpublished), Kanter-Smoler 18433509, Rivera 20924072, Stekrova 17411426, Vandrovcová 15024739, Kohoutová 11933206, Vandrovcová 15024739, Vogt and Aretz (unpublished) Lagarde 20685668, Kashiwada 2012:22790147, 20685668:Lagarde 29967336; Kanter-Smoler 18433509
NM_000038.6:c.639_640del	APC_000189	Aretz and Friedl (unpublished)	1	PS4_supporting													PS4_supporting	Aretz and Friedl (unpublished)
NM_000038.6:c.641dup	APC_000218	Miyaki 8187091, Enomoto 10768871, Friedl and Aretz 20223039	1.5	PS4_supporting													PS4_supporting	Miyaki 8187091, Enomoto 10768871, Friedl and Aretz 20223039
NM_000038.6:c.645+1G>T	482288	Stekrova 17411426	1	PS4_supporting													PS4_supporting	Stekrova 17411426
NM_000038.6:c.645+32C>T	218001	Grandval 24599579	0.5		Grandval 24599579	APC: c.3602C>A, p.Ser1201*; APC: c.3927_3931del; MSH6: c.1575_1578dup, p.Leu527Cysfs*5	BP5										BP5	Grandval 24599579; Grandval 24599579
NM_000038.6:c.646-1G>A	1297545	van der Luijt 8990002, Carli Tops (unpublished), Aceto 16134147, Tsukanov (DOI: 10.1134/S1022795417030139)	3.5	PS4_moderate													PS4_moderate	van der Luijt 8990002, Carli Tops (unpublished), Aceto 16134147, Tsukanov (DOI: 10.1134/S1022795417030139)
NM_000038.6:c.646C>T	127312	Miyaki 8187091, Friedl and Aretz 20223039, Friedl and Aretz 2005 Aretz el al. 2007:17486639, Aretz 16317745, Hes 17604324, Carli Tops (unpublished), Kanter-Smoler 18433509, Rivera 20924072, Won 10083733, Stekrova 17411426, Kim 16088911, Gómez-Fernández 19531215, Plawski 19029688, Vogt and Aretz (unpublished) Aretz and Spier (unpublished) Lagarde 20685668	11.5	PS4							Aretz 14523376	1	yes	PS2_moderate			PS4, PS2_moderate	Miyaki 8187091, Friedl and Aretz 20223039, Friedl and Aretz 2005 Aretz el al. 2007:17486639, Aretz 16317745, Hes 17604324, Carli Tops (unpublished), Kanter-Smoler 18433509, Rivera 20924072, Won 10083733, Stekrova 17411426, Kim 16088911, Gómez-Fernández 19531215, Plawski 19029688, Vogt and Aretz (unpublished) Aretz and Spier (unpublished) Lagarde 20685668; Aretz 14523376
NM_000038.6:c.647G>A	188275														3
NM_000038.6:c.669A>C	184601														11	BS2_supporting	BS2_supporting
NM_000038.6:c.672C>G	826583														1
NM_000038.6:c.673G>T	APC_000016	Friedl and Aretz 20223039, Kanter-Smoler 18433509	1.5	PS4_supporting													PS4_supporting	Friedl and Aretz 20223039, Kanter-Smoler 18433509
NM_000038.6:c.673G>A	490342														1
NM_000038.6:c.677_684delinsTTTC	APC_000729	LOVD (unpublished)	1.5	PS4_supporting													PS4_supporting	LOVD (unpublished)
NM_000038.6:c.682A>T	1000630														1
NM_000038.6:c.688C>T	127316														6	BS2_supporting	BS2_supporting
NM_000038.6:c.689G>A	132732														4
NM_000038.6:c.693A>G	537471														1
NM_000038.6:c.694C>T	42248	Vogt and Aretz (unpublished), Miyaki 8187091, Olschwang 8381580, Fostira 20649969, Dobbie 8730280, Ficari 10646887, Wallis 9950360, Friedl and Aretz 20223039, van der Luijt 8990002, Carli Tops (unpublished), Kanter-Smoler 18433509, Han 21110124, Rivera 20924072, Aceto 16134147, Aretz and Spier (unpublished) Lagarde 20685668, Lindor 2012:22886683	24	PS4_very strong													PS4_very strong	Vogt and Aretz (unpublished), Miyaki 8187091, Olschwang 8381580, Fostira 20649969, Dobbie 8730280, Ficari 10646887, Wallis 9950360, Friedl and Aretz 20223039, van der Luijt 8990002, Carli Tops (unpublished), Kanter-Smoler 18433509, Han 21110124, Rivera 20924072, Aceto 16134147, Aretz and Spier (unpublished) Lagarde 20685668, Lindor 2012:22886683
NM_000038.6:c.695G>A	41535														3
NM_000038.6:c.705A>G	92349	Vogt and Aretz (unpublished)			Grandval 24599579	APC: partial deletion of exon 15 c.IVS14-270del3017 (c.1959-270del3017)									1151			Vogt and Aretz (unpublished); Grandval 24599579
NM_000038.6:c.706C>T	433612	Latchford 17135276, Gavert 12007223	1	PS4_supporting													PS4_supporting	Latchford 17135276, Gavert 12007223
NM_000038.6:c.707del	APC_000762	García-Lozano 15857185, Rivera 20924072	1	PS4_supporting													PS4_supporting	García-Lozano 15857185, Rivera 20924072
NM_000038.6:c.719C>G	489491				PeterMac (unpublished)	MLH1: NM_000249.3:c. 1852_1854del, MSH2: NM_000251.2:c. 275T>G	BP5										BP5	PeterMac (unpublished)
NM_000038.6:c.721G>A	243106														12	BS2_supporting	BS2_supporting
NM_000038.6:c.726del	APC_000150	Friedl and Aretz 20223039	1	PS4_supporting													PS4_supporting	Friedl and Aretz 20223039
NM_000038.6:c.730_731del	793	García-Lozano 15857185	1	PS4_supporting													PS4_supporting	García-Lozano 15857185
NM_000038.6:c.730-1G>T	APC_000022	Paffenholz 7833936, Aretz 15459959	1	PS4_supporting													PS4_supporting	Paffenholz 7833936, Aretz 15459959
NM_000038.6:c.732G>A	516251														3
NM_000038.6:c.737C>G	925819														2
NM_000038.6:c.743A>G	486771														3
NM_000038.6:c.747G>A	236646														1
NM_000038.6:c.749A>G	411395														28
NM_000038.6:c.756C>T	183928														4
NM_000038.6:c.757G>A	236647														3
NM_000038.6:c.759C>T	416738														1
NM_000038.6:c.759C>G	185590														2
NM_000038.6:c.767_769del	663784														1
NM_000038.6:c.764A>G	236648														20	BS2	BS2
NM_000038.6:c.768T>G	470104														3
NM_000038.6:c.771T>G	490363														1
NM_000038.6:c.775C>T	411556														2
NM_000038.6:c.776G>A	411335														2
NM_000038.6:c.777G>A	486766														1
NM_000038.6:c.777G>T	135720														23	BS2	BS2
NM_000038.6:c.786dup	APC_000577	Kanter-Smoler 18433509	1	PS4_supporting													PS4_supporting	Kanter-Smoler 18433509
NM_000038.6:c.789T>A	184329														28	BS2	BS2
NM_000038.6:c.790C>T	APC_000244	De la fuente 17963004, Friedl and Aretz 20223039	1	PS4_supporting													PS4_supporting	De la fuente 17963004, Friedl and Aretz 20223039
NM_000038.6:c.790C>G	537458														1
NM_000038.6:c.791A>G	411364														11	BS2_supporting	BS2_supporting
NM_000038.6:c.792dup	APC_000765	Vogt and Aretz (unpublished)	1	PS4_supporting													PS4_supporting	Vogt and Aretz (unpublished)
NM_000038.6:c.794G>C	629811														1
NM_000038.6:c.796G>A	919316														1
NM_000038.6:c.799G>T	APC_000053	Vogt and Aretz (unpublished), Paffenholz 1994:7833936, Friedl and Aretz 20223039, Aretz and Spier (unpublished)	4	PS4													PS4	Vogt and Aretz (unpublished), Paffenholz 1994:7833936, Friedl and Aretz 20223039, Aretz and Spier (unpublished)
NM_000038.6:c.811_818del	APC_000297	Friedl and Aretz 20223039	1.5	PS4_supporting													PS4_supporting	Friedl and Aretz 20223039
NM_000038.6:c.818C>T	1026813														1
NM_000038.6:c.832C>T	470138	Wallis 9950360, Miyaki 8187091, Enomoto 10768871, Bunyan 8544194, Enomoto 10768871, Lagarde 20685668	9.5	PS4													PS4	Wallis 9950360, Miyaki 8187091, Enomoto 10768871, Bunyan 8544194, Enomoto 10768871, Lagarde 20685668
NM_000038.6:c.834G>C	APC_000582	Kanter-Smoler 18433509	1	PS4_supporting													PS4_supporting	Kanter-Smoler 18433509
NM_000038.6:c.834G>A	411344	Friedl and Aretz 20223039	1	PS4_supporting													PS4_supporting	Friedl and Aretz 20223039
NM_000038.6:c.834+1G>A	439408	Miyaki 8187091, Enomoto 10768871, García-Lozano 15857185, Stekrova 17411426, Kim 16088911, Sheng 20333795, Rivera 20924072, Lagarde 20685668	4	PS4													PS4	Miyaki 8187091, Enomoto 10768871, García-Lozano 15857185, Stekrova 17411426, Kim 16088911, Sheng 20333795, Rivera 20924072, Lagarde 20685668
NM_000038.6:c.835-1G>A	1050175	GeneDx (unpublished), Vogt and Aretz (unpublished), Lagarde 20685668	1.5	PS4_supporting													PS4_supporting	GeneDx (unpublished), Vogt and Aretz (unpublished), Lagarde 20685668
NM_000038.6:c.838del	APC_001057	Rivera 20924072, Lagarde 20685668	1	PS4_supporting													PS4_supporting	Rivera 20924072, Lagarde 20685668
NM_000038.6:c.839C>T	229783														2
NM_000038.6:c.847C>T	184999	Miyaki 8187091, Enomoto 10768871, Wallis 9950360, Mandl 8162022, Friedl and Aretz 20223039, Aretz el al. 2007:17486639, Hes 17604324, van der Luijt 8990002, Carli Tops (unpublished), Kanter-Smoler 18433509, Rivera 20924072, Mohamed 12901799, Aretz and Spier (unpublished) Lagarde 20685668	16	PS4_very strong													PS4_very strong	Miyaki 8187091, Enomoto 10768871, Wallis 9950360, Mandl 8162022, Friedl and Aretz 20223039, Aretz el al. 2007:17486639, Hes 17604324, van der Luijt 8990002, Carli Tops (unpublished), Kanter-Smoler 18433509, Rivera 20924072, Mohamed 12901799, Aretz and Spier (unpublished) Lagarde 20685668
NM_000038.6:c.848G>A	142278														8	BS2_supporting	BS2_supporting
NM_000038.6:c.869G>C	489508														2
NM_000038.6:c.887G>C	925531														7
NM_000038.6:c.893_894del	433615	DeRosa 14961559, Plawski 19029688, Lagarde 20685668	1	PS4_supporting													PS4_supporting	DeRosa 14961559, Plawski 19029688, Lagarde 20685668
NM_000038.6:c.891_894del	428121	Friedl and Aretz 20223039	2	PS4_moderate													PS4_moderate	Friedl and Aretz 20223039
NM_000038.6:c.895T>A	411498														1
NM_000038.6:c.896C>G	822856														1
NM_000038.6:c.904C>T	798	Delker 29109117, Myoshi 1316610, García-Lozano 15857185, Miyaki 8187091, Enomoto 10768871, Mandl 8162022, Friedl and Aretz 20223039, Aretz 16317745, Carli Tops (unpublished), Rivera 20924072, Aceto 16134147, Aretz and Spier (unpublished), Lagarde 20685668, Armstrong 9375853	12	PS4													PS4	Delker 29109117, Myoshi 1316610, García-Lozano 15857185, Miyaki 8187091, Enomoto 10768871, Mandl 8162022, Friedl and Aretz 20223039, Aretz 16317745, Carli Tops (unpublished), Rivera 20924072, Aceto 16134147, Aretz and Spier (unpublished), Lagarde 20685668, Armstrong 9375853
NM_000038.6:c.905G>A	470152														2
NM_000038.6:c.918T>G	181783														22
NM_000038.6:c.919C>T	482405														2
NM_000038.6:c.920A>T	224556														1
NM_000038.6:c.930C>G	1109381														4
NM_000038.6:c.933G>A	APC_000439	PeterMac (unpublished)	0.5															PeterMac (unpublished)
NM_000038.6:c.933+1del	APC_000327	Friedl and Aretz 20223039	1	PS4_supporting													PS4_supporting	Friedl and Aretz 20223039
NM_000038.6:c.933+2T>C	371831	Aretz 15459959, Lagarde 20685668	1.5	PS4_supporting													PS4_supporting	Aretz 15459959, Lagarde 20685668
NM_000038.6:c.933+30A>G	254733	Grandval 24599579, LOVD (unpublished)	0.5		Grandval 24599579, Bonn LOVD (unpublished)	APC: c.2805C>A, p.Tyr935*, APC: c.1312+2del, APC: c.1858_1859dup, p.Thr621Leufs*10	BP2										BP2	Grandval 24599579, LOVD (unpublished); Grandval 24599579, Bonn LOVD (unpublished)
NM_000038.6:c.934-132G>T	83122	Grandval 24599579			Grandval 24599579	APC: c.3183_3187del, p.Gln1062*; APC: c.2758_2761delAATG (p.Asn920HisfsX34); APC: c.694C>T (p.Arg232X)	BP2										BP2	Grandval 24599579; Grandval 24599579
NM_000038.6:c.934G>A	411396														3
NM_000038.6:c.975del	APC_000084	Aretz and Friedl (unpublished)	3	PS4_moderate													PS4_moderate	Aretz and Friedl (unpublished)
NM_000038.6:c.993G>A	186413														5
NM_000038.6:c.994C>T	184937	Soravia 9585611, Sieber 16461775, Vogt and Aretz (unpublished), Lamlum 11001924, Friedl and Aretz 20223039, Carli Tops (unpublished), Rivera 20924072, Aceto 16134147, Stekrova 17411426, Hutter 11748858, Gómez-Fernández 19531215, Aretz and Spier (unpublished) Lagarde 20685668, Baert-Desurmont 2018:29967336	18.5	PS4_very strong													PS4_very strong	Soravia 9585611, Sieber 16461775, Vogt and Aretz (unpublished), Lamlum 11001924, Friedl and Aretz 20223039, Carli Tops (unpublished), Rivera 20924072, Aceto 16134147, Stekrova 17411426, Hutter 11748858, Gómez-Fernández 19531215, Aretz and Spier (unpublished) Lagarde 20685668, Baert-Desurmont 2018:29967336
NM_000038.6:c.995G>A	187754														3
NM_000038.6:c.1002G>C	469695														1
NM_000038.6:c.1005A>G	92339														8
NM_000038.6:c.1009del	APC_000775	Soravia 9585611	9	PS4													PS4	Soravia 9585611
NM_000038.6:c.1009A>G	495349														2
NM_000038.6:c.1018_1019dup	APC_000273	Friedl and Aretz 20223039, Aretz and Spier (unpublished)	1	PS4_supporting													PS4_supporting	Friedl and Aretz 20223039, Aretz and Spier (unpublished)
NM_000038.6:c.1023A>G	380660														5
NM_000038.6:c.1031G>C	184983														1
NM_000038.6:c.1043G>A	482287														1
NM_000038.6:c.1050T>G	219991														3
NM_000038.6:c.1059_1060insAAGGATGATAT	836	Rozen 10562580	3.5	PS4_moderate													PS4_moderate	Rozen 10562580
NM_000038.6:c.1069dup	805	van der Luijt 8990002, Fodde 1324223, 17489848 Nielsen, van der Luijt 8522331	6	PS4													PS4	van der Luijt 8990002, Fodde 1324223, 17489848 Nielsen, van der Luijt 8522331
NM_000038.6:c.1070T>C	822112														3
NM_000038.6:c.1072C>T	216010	Giarola 10094547, Gómez-Fernández 19531215,	1	PS4_supporting													PS4_supporting	Giarola 10094547, Gómez-Fernández 19531215,
NM_000038.6:c.1073A>G	418898														1
NM_000038.6:c.1082A>G	482499														1
NM_000038.6:c.1087A>T	APC_001533	LOVD (unpublished)	1	PS4_supporting													PS4_supporting	LOVD (unpublished)
NM_000038.6:c.1100_1101del	428117	Ficari 10646887, Bunyan 8544194, Curia 9521420, Friedl and Aretz 20223039, Carli Tops (unpublished), Lagarde 20685668	5.5	PS4													PS4	Ficari 10646887, Bunyan 8544194, Curia 9521420, Friedl and Aretz 20223039, Carli Tops (unpublished), Lagarde 20685668
NM_000038.6:c.1102_1103del	537469	Aretz and Friedl (unpublished), Nielsen 17489848, Stekrova 17411426	2.5	PS4_moderate													PS4_moderate	Aretz and Friedl (unpublished), Nielsen 17489848, Stekrova 17411426
NM_000038.6:c.1102dup	APC_000085	Friedl and Aretz 20223039, Aretz and Spier (unpublished)	1	PS4_supporting													PS4_supporting	Friedl and Aretz 20223039, Aretz and Spier (unpublished)
NM_000038.6:c.1111G>T	571193	Stekrova 17411426, Aretz and Spier (unpublished)	1	PS4_supporting													PS4_supporting	Stekrova 17411426, Aretz and Spier (unpublished)
NM_000038.6:c.1114A>G	216148														1
NM_000038.6:c.1120C>T	469699														1
NM_000038.6:c.1121G>A	185193							Grandval 24599579	Absent	BS4_supporting					9	BS2_supporting	BS4_supporting, BS2_supporting	Grandval 24599579
NM_000038.6:c.1138C>T	843441														3
NM_000038.6:c.1139G>A	143004														34	BS2	BS2
NM_000038.6:c.1142C>T	422296														1
NM_000038.6:c.1158A>G	384190														2
NM_000038.6:c.1163A>G	818459														1
NM_000038.6:c.1167C>T	818482														1
NM_000038.6:c.1180C>T	818506	Out 25604157, Lamlum 11001924, Carli Tops (unpublished)	1	PS4_supporting													PS4_supporting	Out 25604157, Lamlum 11001924, Carli Tops (unpublished)
NM_000038.6:c.1188T>C	482331														4
NM_000038.6:c.1192A>C	567199														8	BS2_supporting	BS2_supporting
NM_000038.6:c.1192_1193del	828	Friedl and Aretz 20223039, Carli Tops (unpublished), Aretz and Spier (unpublished)	3.5	PS4_moderate													PS4_moderate	Friedl and Aretz 20223039, Carli Tops (unpublished), Aretz and Spier (unpublished)
NM_000038.6:c.1193A>G	469700														3
NM_000038.6:c.1198G>A	619607														1
NM_000038.6:c.1205G>A	236557														2
NM_000038.6:c.1213C>T	127275	Friedl and Aretz 20223039, Aretz and Spier (unpublished) Lagarde 20685668, Baert-Desurmont 2018:29967336	3.5	PS4_moderate													PS4_moderate	Friedl and Aretz 20223039, Aretz and Spier (unpublished) Lagarde 20685668, Baert-Desurmont 2018:29967336
NM_000038.6:c.1218C>T	490188														1
NM_000038.6:c.1225del	APC_001066	Vandrovcová 15024739, Kohoutová 11933206, Kohoutová 11933206	1	PS4_supporting													PS4_supporting	Vandrovcová 15024739, Kohoutová 11933206, Kohoutová 11933206
NM_000038.6:c.1226_1229delinsAAA	APC_001247	LOVD (unpublished)	1	PS4_supporting							Cheah 24169521	0.5	no	PM6_supporting			PS4_supporting, PM6_supporting	LOVD (unpublished); Cheah 24169521
NM_000038.6:c.1234C>T	234024	Fostira 20649969, Fostira 20033787	1.5	PS4_supporting													PS4_supporting	Fostira 20649969, Fostira 20033787
NM_000038.6:c.1240C>T	797	Miyoshi 131661, Friedl and Aretz 20223039, Carli Tops (unpublished), Lagarde 20685668	0.5												242			Miyoshi 131661, Friedl and Aretz 20223039, Carli Tops (unpublished), Lagarde 20685668
NM_000038.6:c.1242del	APC_000071	Friedl and Aretz 20223039, Lagarde 20685668	1	PS4_supporting													PS4_supporting	Friedl and Aretz 20223039, Lagarde 20685668
NM_000038.6:c.1242C>T	215553	Lagarde 20685668													3			Lagarde 20685668
NM_000038.6:c.1243G>A	217920														3
NM_000038.6:c.1250G>C	490190														1
NM_000038.6:c.1263G>A	449331	Fostira 20649969, Carli Tops (unpublished), Lagarde 20685668	1	PS4_supporting													PS4_supporting	Fostira 20649969, Carli Tops (unpublished), Lagarde 20685668
NM_000038.6:c.1268G>A	851219	Giarola 10094547, Aretz and Friedl (unpublished)	1.5	PS4_supporting													PS4_supporting	Giarola 10094547, Aretz and Friedl (unpublished)
NM_000038.6:c.1269G>A	APC_000274	Ripa 12357334, Friedl and Aretz 20223039, Kanter-Smoler 18433509,	2	PS4_moderate							Ripa 12357334	0.5	no	PM6_supporting			PS4_moderate, PM6_supporting	Ripa 12357334, Friedl and Aretz 20223039, Kanter-Smoler 18433509, ; Ripa 12357334
NM_000038.6:c.1276G>T	230445														2
NM_000038.6:c.1279C>A	127276														12
NM_000038.6:c.1281T>C	818787														1
NM_000038.6:c.1281T>A	643539														5
NM_000038.6:c.1283A>G	537569														1
NM_000038.6:c.1284_1285del	APC_001071	Won 10083733	1	PS4_supporting													PS4_supporting	Won 10083733
NM_000038.6:c.1288G>C	1045591														1
NM_000038.6:c.1291A>G	181787														1
NM_000038.6:c.1292T>C	573849														2
NM_000038.6:c.1297C>T	217921	Friedl 11247896, Friedl and Aretz 20223039, Plawski 19029688, Vandrovcová 15024739, Kohoutová 11933206	1	PS4_supporting													PS4_supporting	Friedl 11247896, Friedl and Aretz 20223039, Plawski 19029688, Vandrovcová 15024739, Kohoutová 11933206
NM_000038.6:c.1307A>T	230942														5
NM_000038.6:c.1311_1312+1del	826	Curia 9521420	2	PS4_moderate													PS4_moderate	Curia 9521420
NM_000038.6:c.1312+1G>A	217923	Kerr 23159591, 12007223 Gavert, 26625971 Zhang	1.5	PS4_supporting													PS4_supporting	Kerr 23159591, 12007223 Gavert, 26625971 Zhang
NM_000038.6:c.1312+2dup	APC_000126	Aretz 15459959, Friedl and Aretz 20223039	4	PS4				Bonn (unpublished)	segregated in 7 meiosis in 2 families	PP1_strong							PS4, PP1_strong	Aretz 15459959, Friedl and Aretz 20223039; Bonn (unpublished)
NM_000038.6:c.1312+3A>G	217924	15459959 Aretz, Kerr 23159591, 17489848 Nielsen, 19793053 Filipe, 20685668 Lagarde	7	PS4													PS4	15459959 Aretz, Kerr 23159591, 17489848 Nielsen, 19793053 Filipe, 20685668 Lagarde
NM_000038.6:c.1312+5G>T	APC_001924	Varesco 8125478	9	PS4				Varesco 8125478	segregated in 4 meiosis in 1 family	PP1							PS4, PP1	Varesco 8125478 ; Varesco 8125478
NM_000038.6:c.1312+5G>A	411416	15833136 Mihalatos Aretz 15459959,	1.5	PS4_supporting													PS4_supporting	15833136 Mihalatos Aretz 15459959,
NM_000038.6:c.1312+5G>C	265372	Kerr 23159591, Aretz and Friedl (unpublished), Plawski 19029688	1	PS4_supporting													PS4_supporting	Kerr 23159591, Aretz and Friedl (unpublished), Plawski 19029688
NM_000038.6:c.1312+27G>A	439407	Grandval 24599579			Grandval 24599579	SMAD4: c.1479_1481del, p.Asp494del	BP5										BP5	Grandval 24599579; Grandval 24599579
NM_000038.6:c.1317A>G	416757														1
NM_000038.6:c.1319C>T	928400														1
NM_000038.6:c.1321C>G	928899														1
NM_000038.6:c.1332T>G	411398														1
NM_000038.6:c.1334A>G	231435														2
NM_000038.6:c.1354_1355del	537527	Farrington 9973305, Aceto 16134147, Lagarde 20685668	1.5	PS4_supporting													PS4_supporting	Farrington 9973305, Aceto 16134147, Lagarde 20685668
NM_000038.6:c.1353T>A	857174	Aretz and Friedl (unpublished)	1	PS4_supporting													PS4_supporting	Aretz and Friedl (unpublished)
NM_000038.6:c.1353T>C	818988														1
NM_000038.6:c.1370C>A	433620	Wallis 9950360, Friedl and Aretz 20223039, Lagarde 20685668	2	PS4_moderate													PS4_moderate	Wallis 9950360, Friedl and Aretz 20223039, Lagarde 20685668
NM_000038.6:c.1370C>G	411488	Friedl and Aretz 20223039, Stekrova 17411426, Lagarde 20685668	3	PS4_moderate													PS4_moderate	Friedl and Aretz 20223039, Stekrova 17411426, Lagarde 20685668
NM_000038.6:c.1383G>A	629601														2
NM_000038.6:c.1391A>G	181788														1
NM_000038.6:c.1392T>C	391411														3
NM_000038.6:c.1396A>G	418009														1
NM_000038.6:c.1407A>G	819130														1
NM_000038.6:c.1408+7C>G	APC_000792	Vogt and Aretz (unpublished)	1	PS4_supporting	Bonn (unpublished)	APC: c.2138C>G (p.Ser713X)											PS4_supporting	Vogt and Aretz (unpublished); Bonn (unpublished)
NM_000038.6:c.1408+731C>T	APC_001243	51966004 Spier, Bonn (unpublished), 27683109 Nieminen	7	PS4				Nieminen 27683109	segregated in 3 meiosis in 1 family	PP1							PS4, PP1	51966004 Spier, Bonn (unpublished), 27683109 Nieminen; Nieminen 27683109
NM_000038.6:c.1408+735A>T	APC_001244	Bonn (unpublished) Spier 22431159	1	PS4_supporting													PS4_supporting	Bonn (unpublished) Spier 22431159
NM_000038.6:c.1409-6A>G	265373	12702169 Heinritz Aretz and Friedl (unpublished), Lagarde 20685668	4	PS4				Grandval 24599579	LOD score: 1.2								PS4	12702169 Heinritz Aretz and Friedl (unpublished), Lagarde 20685668; Grandval 24599579
NM_000038.6:c.1409-5A>G	411406	Kerr 23159591 Friedl 11247896, Lagarde 20685668	1	PS4_supporting													PS4_supporting	Kerr 23159591 Friedl 11247896, Lagarde 20685668
NM_000038.6:c.1409-3T>G	485146	Lagarde 20685668	0.5															Lagarde 20685668
NM_000038.6:c.1409-2A>G	517442	Aretz 15459959	1	PS4_supporting													PS4_supporting	Aretz 15459959
NM_000038.6:c.1409-1G>A	433621	21643010 Rohlin Wallis 9950360, Aretz 15459959, Kanter-Smoler 18433509	3	PS4_moderate													PS4_moderate	21643010 Rohlin Wallis 9950360, Aretz 15459959, Kanter-Smoler 18433509
NM_000038.6:c.1411G>T	APC_000002	Friedl and Aretz 2005 Stekrova 17411426, Vandrovcová 15024739, Kohoutová 11933206, Lagarde 20685668	3	PS4_moderate													PS4_moderate	Friedl and Aretz 2005 Stekrova 17411426, Vandrovcová 15024739, Kohoutová 11933206, Lagarde 20685668
NM_000038.6:c.1412del	APC_000232	García-Lozano 15857185, Friedl 11247896	1.5	PS4_supporting													PS4_supporting	García-Lozano 15857185, Friedl 11247896
NM_000038.6:c.1417del	APC_000031	Mandl 8162022, Aretz and Spier (unpublished)	1	PS4_supporting													PS4_supporting	Mandl 8162022, Aretz and Spier (unpublished)
NM_000038.6:c.1417C>T	230959	Walon 9341879	2	PS4_moderate													PS4_moderate	Walon 9341879
NM_000038.6:c.1418A>G	642536														4
NM_000038.6:c.1419G>A	136405	Pedemonte 9669663													39	BS2	BS2	Pedemonte 9669663
NM_000038.6:c.1434del	APC_000121	Friedl and Aretz 20223039	1	PS4_supporting													PS4_supporting	Friedl and Aretz 20223039
NM_000038.6:c.1438C>T	APC_000390	Aretz and Friedl (unpublished), Kim 16088911	1	PS4_supporting													PS4_supporting	Aretz and Friedl (unpublished), Kim 16088911
NM_000038.6:c.1440A>C	245917														4
NM_000038.6:c.1441G>A	132722														4
NM_000038.6:c.1450G>C	181789														2
NM_000038.6:c.1458T>C	42238														134567
NM_000038.6:c.1459G>A	482429														1
NM_000038.6:c.1461G>A	482478														2
NM_000038.6:c.1462C>T	127277														4
NM_000038.6:c.1479C>G	APC_000592	Kanter-Smoler 18433509	1	PS4_supporting													PS4_supporting	Kanter-Smoler 18433509
NM_000038.6:c.1480A>G	482392														1
NM_000038.6:c.1481G>A	490207														3
NM_000038.6:c.1488A>T	135684														7
NM_000038.6:c.1495C>G	41518														1
NM_000038.6:c.1495C>T	824	Fostira 20649969, Friedl and Aretz 20223039, Kanter-Smoler 18433509, Vandrovcová 15024739, Rivera 20924072, Vogt and Aretz (unpublished) Aretz and Spier (unpublished) Lagarde 20685668	13.5	PS4													PS4	Fostira 20649969, Friedl and Aretz 20223039, Kanter-Smoler 18433509, Vandrovcová 15024739, Rivera 20924072, Vogt and Aretz (unpublished) Aretz and Spier (unpublished) Lagarde 20685668
NM_000038.6:c.1499A>G	652466														2
NM_000038.6:c.1510G>A	665475														1
NM_000038.6:c.1530T>C	517099														1
NM_000038.6:c.1539A>G	469709														1
NM_000038.6:c.1548G>A	428116	Kaufmann 19196998, Lagarde 20685668	1	PS4_supporting													PS4_supporting	Kaufmann 19196998, Lagarde 20685668
NM_000038.6:c.1548G>C	246087	Aretz 15459959, Nielsen 17489848, van der Luijt 8990002, Lagarde 20685668	1	PS4_supporting													PS4_supporting	Aretz 15459959, Nielsen 17489848, van der Luijt 8990002, Lagarde 20685668
NM_000038.6:c.1548+1G>A	469712	21643010 Rohlin, Carli Tops (unpublished), Vandrovcová 15024739, Kohoutová 11933206, Lagarde 20685668	7	PS4													PS4	21643010 Rohlin, Carli Tops (unpublished), Vandrovcová 15024739, Kohoutová 11933206, Lagarde 20685668
NM_000038.6:c.1548+2T>C	371836	Ambry (unpublished)	1	PS4_supporting													PS4_supporting	Ambry (unpublished)
NM_000038.6:c.1549-1G>A	217931	Aretz and Friedl (unpublished)	1	PS4_supporting													PS4_supporting	Aretz and Friedl (unpublished)
NM_000038.6:c.1553dup	APC_000024	Friedl 11247896	1	PS4_supporting													PS4_supporting	Friedl 11247896
NM_000038.6:c.1553C>T	231917														5
NM_000038.6:c.1554G>A	135685	Carli Tops (unpublished)													64			Carli Tops (unpublished)
NM_000038.6:c.1557A>G	183927														13	BS2_supporting	BS2_supporting
NM_000038.6:c.1571G>A	537485														1
NM_000038.6:c.1581_1590del	APC_000019	Wallis 9950360, Mandl 8162022	5.5	PS4													PS4	Wallis 9950360, Mandl 8162022
NM_000038.6:c.1584dup	APC_000049	Mandl 8162022, Friedl and Aretz 20223039	1	PS4_supporting													PS4_supporting	Mandl 8162022, Friedl and Aretz 20223039
NM_000038.6:c.1589T>C	219535														41
NM_000038.6:c.1593C>G	236562														2
NM_000038.6:c.1604C>T	41519														16
NM_000038.6:c.1606G>A	216151														6	BS2_supporting	BS2_supporting
NM_000038.6:c.1614A>G	482262														1
NM_000038.6:c.1617C>T	490216														2
NM_000038.6:c.1620dup	429734	Vandrovcová 15024739, Gómez-Fernández 19531215, Aretz and Spier (unpublished) Lagarde 20685668	1.5	PS4_supporting													PS4_supporting	Vandrovcová 15024739, Gómez-Fernández 19531215, Aretz and Spier (unpublished) Lagarde 20685668
NM_000038.6:c.1620A>C	629353														1
NM_000038.6:c.1621C>T	806	Myoshi 1316610, Wallis 9950360, Friedl and Aretz 20223039, van der Luijt 8990002, Fodde 1324223 , Lagarde 20685668, Baert-Desurmont 2018:29967336	1.5	PS4_supporting													PS4_supporting	Myoshi 1316610, Wallis 9950360, Friedl and Aretz 20223039, van der Luijt 8990002, Fodde 1324223 , Lagarde 20685668, Baert-Desurmont 2018:29967336
NM_000038.6:c.1624C>T	819693	Friedl and Aretz 20223039, Stekrova 17411426	2	PS4_moderate													PS4_moderate	Friedl and Aretz 20223039, Stekrova 17411426
NM_000038.6:c.1631T>C	41520														94	BS2	BS2
NM_000038.6:c.1635G>A	42239														123509
NM_000038.6:c.1642T>G	411557														2
NM_000038.6:c.1647G>A	384361														1
NM_000038.6:c.1654_1663del	APC_000797	Jang 20513532	1	PS4_supporting													PS4_supporting	Jang 20513532
NM_000038.6:c.1660C>T	807	Delker 29109117, Ripa 12357334, Friedl and Aretz 20223039, van der Luijt 8990002, Fodde 1324223 , Carli Tops (unpublished), Rivera 20924072, Aretz and Spier (unpublished) Lagarde 20685668	18	PS4_very strong							Ripa 12357334	0.5	no	PM6_supporting			PS4_very strong, PM6_supporting	Delker 29109117, Ripa 12357334, Friedl and Aretz 20223039, van der Luijt 8990002, Fodde 1324223 , Carli Tops (unpublished), Rivera 20924072, Aretz and Spier (unpublished) Lagarde 20685668; Ripa 12357334
NM_000038.6:c.1661G>A	839348														5
NM_000038.6:c.1682dup	APC_000799	Ruiz-Ponte 11668620, Gómez-Fernández 19531215	1	PS4_supporting													PS4_supporting	Ruiz-Ponte 11668620, Gómez-Fernández 19531215
NM_000038.6:c.1685_1686insCC	APC_000094	Friedl and Aretz 20223039	2.5	PS4_moderate													PS4_moderate	Friedl and Aretz 20223039
NM_000038.6:c.1685C>T	156480														11	BS2_supporting	BS2_supporting
NM_000038.6:c.1686G>A	183784														2
NM_000038.6:c.1688del	APC_000113	Friedl and Aretz 20223039	1.5	PS4_supporting													PS4_supporting	Friedl and Aretz 20223039
NM_000038.6:c.1690C>T	808	Delker 29109117, Vogt and Aretz (unpublished), Wallis 9950360, Miyaki 8187091, Enomoto 10768871, Olschwang 8381580, Friedl and Aretz 20223039, van der Luijt 8990002, van der Luijt 8990002, Fodde 1324223 , Carli Tops (unpublished), Mihalatos 12581900, Gismondi 9101302, Aretz and Spier (unpublished) Lagarde 20685668, Baert-Desurmont 2018:29967336	12.5	PS4							Aretz 14523376	1	yes	PS2_moderate			PS4, PS2_moderate	Delker 29109117, Vogt and Aretz (unpublished), Wallis 9950360, Miyaki 8187091, Enomoto 10768871, Olschwang 8381580, Friedl and Aretz 20223039, van der Luijt 8990002, van der Luijt 8990002, Fodde 1324223 , Carli Tops (unpublished), Mihalatos 12581900, Gismondi 9101302, Aretz and Spier (unpublished) Lagarde 20685668, Baert-Desurmont 2018:29967336; Aretz 14523376
NM_000038.6:c.1691G>A	233448														4
NM_000038.6:c.1693G>A	965753														3
NM_000038.6:c.1695A>G	183766				Grandval 24599579	APC: c.4666del, p.Thr1556Leufs*9									236			Grandval 24599579
NM_000038.6:c.1703G>A	819869														1
NM_000038.6:c.1712C>T	629274														8
NM_000038.6:c.1713A>G	377490														6	BS2_supporting	BS2_supporting
NM_000038.6:c.1720G>T	976253	Aretz and Friedl (unpublished)	1	PS4_supporting													PS4_supporting	Aretz and Friedl (unpublished)
NM_000038.6:c.1722A>G	184100														1
NM_000038.6:c.1733A>G	819933														1
NM_000038.6:c.1744-2A>G	156482	Bala 9298819, Aretz 15459959, van der Luijt 8990002	3	PS4_moderate													PS4_moderate	Bala 9298819, Aretz 15459959, van der Luijt 8990002
NM_000038.6:c.1748C>A	APC_000286	Friedl and Aretz 20223039	1.5	PS4_supporting													PS4_supporting	Friedl and Aretz 20223039
NM_000038.6:c.1756A>T	APC_001091	Gómez-Fernández 19531215, Lagarde 20685668	1	PS4_supporting													PS4_supporting	Gómez-Fernández 19531215, Lagarde 20685668
NM_000038.6:c.1762G>A	469719														1
NM_000038.6:c.1764A>T	820038														1
NM_000038.6:c.1775T>G	1330021	Friedl and Aretz 20223039, Lagarde 20685668	2	PS4_moderate													PS4_moderate	Friedl and Aretz 20223039, Lagarde 20685668
NM_000038.6:c.1776A>G	628931														1
NM_000038.6:c.1784del	APC_000175	Aretz and Friedl (unpublished)	1	PS4_supporting													PS4_supporting	Aretz and Friedl (unpublished)
NM_000038.6:c.1797C>A	937768	Friedl and Aretz 20223039, DeRosa 14961559	3	PS4_moderate													PS4_moderate	Friedl and Aretz 20223039, DeRosa 14961559
NM_000038.6:c.1811C>T	490227														1
NM_000038.6:c.1811C>G	233794														3
NM_000038.6:c.1817dup	APC_000588	Kanter-Smoler 18433509	1	PS4_supporting													PS4_supporting	Kanter-Smoler 18433509
NM_000038.6:c.1817T>C	537509														1
NM_000038.6:c.1820G>C	486778														1
NM_000038.6:c.1823_1824insA	APC_001093	Hutter 11748858, Lagarde 20685668	1	PS4_supporting													PS4_supporting	Hutter 11748858, Lagarde 20685668
NM_000038.6:c.1825G>A	127278														25
NM_000038.6:c.1829A>G	230672														2
NM_000038.6:c.1840dup	APC_000165	Friedl and Aretz 20223039	1	PS4_supporting													PS4_supporting	Friedl and Aretz 20223039
NM_000038.6:c.1858_1859dup	APC_000112	Friedl 11247896, Vogt and Aretz (unpublished)	3	PS4_moderate													PS4_moderate	Friedl 11247896, Vogt and Aretz (unpublished)
NM_000038.6:c.1863_1866del	987441	Miyaki 8187091, Friedl 11247896, Friedl and Aretz 20223039, Baert-Desurmont 2018:29967336	2	PS4_moderate													PS4_moderate	Miyaki 8187091, Friedl 11247896, Friedl and Aretz 20223039, Baert-Desurmont 2018:29967336
NM_000038.6:c.1860T>C	1142186														1
NM_000038.6:c.1861dup	660427	Mandl 8162022, Aceto 16134147	1	PS4_supporting													PS4_supporting	Mandl 8162022, Aceto 16134147
NM_000038.6:c.1862C>G	923003														1
NM_000038.6:c.1863_1865delinsCT	APC_001095	Won 10083733	1	PS4_supporting													PS4_supporting	Won 10083733
NM_000038.6:c.1863T>C	135686														2
NM_000038.6:c.1866C>G	419995	Friedl and Aretz 20223039, Friedl 11247896	1.5	PS4_supporting													PS4_supporting	Friedl and Aretz 20223039, Friedl 11247896
NM_000038.6:c.1866C>A	233973	Alderlieste 23054214 Miyaki 8187091, Enomoto 10768871, Olschwang 8381580, Myoshi 1316610, van der Luijt 8990002, Carli Tops (unpublished), Lagarde 20685668,	7.5	PS4													PS4	Alderlieste 23054214 Miyaki 8187091, Enomoto 10768871, Olschwang 8381580, Myoshi 1316610, van der Luijt 8990002, Carli Tops (unpublished), Lagarde 20685668,
NM_000038.6:c.1867C>T	181790														2
NM_000038.6:c.1868G>A	486784														3
NM_000038.6:c.1869G>T	APC_000607	Montera 11768390	4	PS4													PS4	Montera 11768390
NM_000038.6:c.1875G>A	485139														1
NM_000038.6:c.1879_1882del	411536	Scarano 9067764	1	PS4_supporting													PS4_supporting	Scarano 9067764
NM_000038.6:c.1877_1878ins14	APC_000098	Aretz and Friedl (unpublished)	2	PS4_moderate													PS4_moderate	Aretz and Friedl (unpublished)
NM_000038.6:c.1885_1886insA	809	PeterMac (unpublished)	1	PS4_supporting													PS4_supporting	PeterMac (unpublished)
NM_000038.6:c.1890del	APC_000182	Friedl 11247896	1.5	PS4_supporting													PS4_supporting	Friedl 11247896
NM_000038.6:c.1904G>C	181791														8	BS2_supporting	BS2_supporting
NM_000038.6:c.1907dup	APC_000301	Friedl and Aretz 20223039, Lagarde 20685668	1	PS4_supporting													PS4_supporting	Friedl and Aretz 20223039, Lagarde 20685668
NM_000038.6:c.1908T>C	186647														1
NM_000038.6:c.1914A>G	140969														2
NM_000038.6:c.1916del	APC_000021	Mandl 8162022, Friedl and Aretz 20223039	1.5	PS4_supporting													PS4_supporting	Mandl 8162022, Friedl and Aretz 20223039
NM_000038.6:c.1928_1937del	APC_001103	Rivera 20924072	1	PS4_supporting													PS4_supporting	Rivera 20924072
NM_000038.6:c.1934T>A	APC_000599	Kanter-Smoler 18433509, Lagarde 20685668	1	PS4_supporting													PS4_supporting	Kanter-Smoler 18433509, Lagarde 20685668
NM_000038.6:c.1948G>T	APC_000092	Friedl and Aretz 20223039, Lagarde 20685668	1	PS4_supporting													PS4_supporting	Friedl and Aretz 20223039, Lagarde 20685668
NM_000038.6:c.1953C>T	927029														1
NM_000038.6:c.1957del	APC_000145	Aretz and Friedl (unpublished)	1	PS4_supporting													PS4_supporting	Aretz and Friedl (unpublished)
NM_000038.6:c.1957A>C	482311	Aretz 15459959, Friedl and Aretz 20223039	1.5	PS4_supporting													PS4_supporting	Aretz 15459959, Friedl and Aretz 20223039
NM_000038.6:c.1958G>C	APC_001104	Taki 24823678, Tao 21078199	1.5	PS4_supporting													PS4_supporting	Taki 24823678, Tao 21078199
NM_000038.6:c.1958+1G>T	APC_000045	Aretz 15459959, Friedl and Aretz 20223039, Carli Tops (unpublished), Lagarde 20685668	5.5	PS4													PS4	Aretz 15459959, Friedl and Aretz 20223039, Carli Tops (unpublished), Lagarde 20685668
NM_000038.6:c.1958+1G>A	428125	Gavert 12007223, Aretz 15459959, Friedl and Aretz 20223039, Carli Tops (unpublished), Kim 16088911, Aretz and Spier (unpublished) Lagarde 20685668,	1	PS4_supporting													PS4_supporting	Gavert 12007223, Aretz 15459959, Friedl and Aretz 20223039, Carli Tops (unpublished), Kim 16088911, Aretz and Spier (unpublished) Lagarde 20685668,
NM_000038.6:c.1958+3A>G	245982	Bonn (unpublished), 25590978 Inra, Aretz 15459959, Friedl and Aretz 20223039, Friedl and Aretz 2005 Carli Tops (unpublished), Rivera 20924072, Aceto 16134147, Lagarde 20685668	5	PS4							Aretz 14523376	1	yes	PS2_moderate			PS4, PS2_moderate	Bonn (unpublished), 25590978 Inra, Aretz 15459959, Friedl and Aretz 20223039, Friedl and Aretz 2005 Carli Tops (unpublished), Rivera 20924072, Aceto 16134147, Lagarde 20685668; Aretz 14523376
NM_000038.6:c.1959del	APC_000265	Friedl and Aretz 20223039	1.5	PS4_supporting													PS4_supporting	Friedl and Aretz 20223039
NM_000038.6:c.1959G>A	133524	Aretz 15459959, Vandrovcová 15024739	2	PS4_moderate	Grandval 24599579	APC: c.1948G>T;p.Glu650*; APC: c.2413C>T;p.Arg805*									1003		PS4_moderate	Aretz 15459959, Vandrovcová 15024739; Grandval 24599579
NM_000038.6:c.1965C>T	416727														1
NM_000038.6:c.1967_1968dup	APC_000816	Bunyan 8544194	1	PS4_supporting													PS4_supporting	Bunyan 8544194
NM_000038.6:c.1972G>T	APC_000140	Friedl and Aretz 20223039, Carli Tops (unpublished)	1	PS4_supporting													PS4_supporting	Friedl and Aretz 20223039, Carli Tops (unpublished)
NM_000038.6:c.1984C>A	232098														1
NM_000038.6:c.1989A>G	220470														2
NM_000038.6:c.1993_1994del	647921	Miyaki 8187091, Enomoto 10768871, Kanter-Smoler 18433509, Tao 21078199	2	PS4_moderate													PS4_moderate	Miyaki 8187091, Enomoto 10768871, Kanter-Smoler 18433509, Tao 21078199
NM_000038.6:c.1995A>G	482464														3
NM_000038.6:c.2005_2006del	APC_000178	Friedl and Aretz 20223039, Friedl 11247896	2	PS4_moderate													PS4_moderate	Friedl and Aretz 20223039, Friedl 11247896
NM_000038.6:c.2008A>G	971811														1
NM_000038.6:c.2016T>C	490235														1
NM_000038.6:c.2026A>G	236567														5
NM_000038.6:c.2031_2034del	236568	Stekrova 17411426	1.5	PS4_supporting													PS4_supporting	Stekrova 17411426
NM_000038.6:c.2083C>T	APC_001108	Kim 16088911, Hutter 11748858, Lagarde 20685668	2	PS4_moderate													PS4_moderate	Kim 16088911, Hutter 11748858, Lagarde 20685668
NM_000038.6:c.2091A>G	231286														1
NM_000038.6:c.2093T>G	433631	Delker 29109117	2	PS4_moderate													PS4_moderate	Delker 29109117
NM_000038.6:c.2094A>G	537668														1
NM_000038.6:c.2097G>A	411387	Bunyan 8544194, Aretz and Spier (unpublished) Lagarde 20685668	1	PS4_supporting													PS4_supporting	Bunyan 8544194, Aretz and Spier (unpublished) Lagarde 20685668
NM_000038.6:c.2101A>G	584478														1
NM_000038.6:c.2107del	156476	Friedl and Aretz 20223039	2	PS4_moderate													PS4_moderate	Friedl and Aretz 20223039
NM_000038.6:c.2105G>A	229944														1
NM_000038.6:c.2107dup	APC_000350	Aretz 17486639	1	PS4_supporting													PS4_supporting	Aretz 17486639
NM_000038.6:c.2110G>A	185391														1
NM_000038.6:c.2124G>A	820763														1
NM_000038.6:c.2130del	APC_000252	Friedl and Aretz 20223039	1	PS4_supporting													PS4_supporting	Friedl and Aretz 20223039
NM_000038.6:c.2136_2139del	APC_000335	Friedl and Aretz 20223039	1.5	PS4_supporting													PS4_supporting	Friedl and Aretz 20223039
NM_000038.6:c.2142G>A	628140														1
NM_000038.6:c.2145C>T	416731														2
NM_000038.6:c.2154_2155insA	APC_000549	Kanter-Smoler 18433509	1	PS4_supporting													PS4_supporting	Kanter-Smoler 18433509
NM_000038.6:c.2183dup	APC_000583	Kanter-Smoler 18433509	1	PS4_supporting													PS4_supporting	Kanter-Smoler 18433509
NM_000038.6:c.2188A>G	820848														2
NM_000038.6:c.2203G>C	630115														3
NM_000038.6:c.2204C>T	41521														22	BS2	BS2
NM_000038.6:c.2205G>A	183919														199
NM_000038.6:c.2209_2218del	APC_000331	Friedl and Aretz 20223039	1	PS4_supporting													PS4_supporting	Friedl and Aretz 20223039
NM_000038.6:c.2218G>C	140956														8	BS2_supporting	BS2_supporting
NM_000038.6:c.2222dup	APC_000609	Carli Tops (unpublished), Out 25604157	1	PS4_supporting													PS4_supporting	Carli Tops (unpublished), Out 25604157
NM_000038.6:c.2222A>G	184580														4
NM_000038.6:c.2231C>T	850010														6
NM_000038.6:c.2232T>G	184078														13
NM_000038.6:c.2239T>C	937958														1
NM_000038.6:c.2240C>G	411368	Friedl 11247896, Friedl and Aretz 20223039, Lagarde 20685668	1	PS4_supporting							Burger 22135120	0.5	no	PM6_supporting			PS4_supporting, PM6_supporting	Friedl 11247896, Friedl and Aretz 20223039, Lagarde 20685668; Burger 22135120
NM_000038.6:c.2252C>T	482246														1
NM_000038.6:c.2260G>A	230625														3
NM_000038.6:c.2262T>G	135687														30
NM_000038.6:c.2269C>T	APC_000585	Kanter-Smoler 18433509	1	PS4_supporting													PS4_supporting	Kanter-Smoler 18433509
NM_000038.6:c.2269del	APC_000234	Friedl and Aretz 20223039	1	PS4_supporting													PS4_supporting	Friedl and Aretz 20223039
NM_000038.6:c.2277C>T	215554														1
NM_000038.6:c.2280A>G	469741														1
NM_000038.6:c.2297C>T	41522														2
NM_000038.6:c.2299C>T	567334	Friedl and Aretz 20223039, Aceto 16134147, Aretz and Spier (unpublished) Lagarde 20685668	8.5	PS4													PS4	Friedl and Aretz 20223039, Aceto 16134147, Aretz and Spier (unpublished) Lagarde 20685668
NM_000038.6:c.2306T>C	490241														1
NM_000038.6:c.2307del	APC_000824	Bunyan 8544194	1	PS4_supporting													PS4_supporting	Bunyan 8544194
NM_000038.6:c.2308T>C	140988														16	BS2_supporting	BS2_supporting
NM_000038.6:c.2309del	APC_000011	Paffenholz et al.1994:7833936	2	PS4_moderate													PS4_moderate	Paffenholz et al.1994:7833936
NM_000038.6:c.2311del	APC_000825	Ripa 12357334									Ripa 12357334	1	yes	PS2_moderate			PS2_moderate	Ripa 12357334; Ripa 12357334
NM_000038.6:c.2314del	236573	Won 10083733	1	PS4_supporting													PS4_supporting	Won 10083733
NM_000038.6:c.2318_2319del	APC_000196	Friedl and Aretz 20223039	1	PS4_supporting													PS4_supporting	Friedl and Aretz 20223039
NM_000038.6:c.2322C>T	136407														179
NM_000038.6:c.2325T>C	490242														2
NM_000038.6:c.2333del	APC_000593	Kanter-Smoler 18433509	1	PS4_supporting													PS4_supporting	Kanter-Smoler 18433509
NM_000038.6:c.2335_2336dup	APC_000069	Miyaki 8187091, Enomoto 10768871, Mandl 8162022, Friedl and Aretz 20223039	2.5	PS4_moderate													PS4_moderate	Miyaki 8187091, Enomoto 10768871, Mandl 8162022, Friedl and Aretz 20223039
NM_000038.6:c.2345A>G	938848														1
NM_000038.6:c.2357G>A	482358														6
NM_000038.6:c.2361T>A	821154														11
NM_000038.6:c.2373_2374del	APC_000279	Aretz and Friedl (unpublished), Friedl and Aretz 20223039	1.5	PS4_supporting													PS4_supporting	Aretz and Friedl (unpublished), Friedl and Aretz 20223039
NM_000038.6:c.2387A>G	845445														5
NM_000038.6:c.2391T>C	1152115														1
NM_000038.6:c.2391T>A	821199														1
NM_000038.6:c.2413C>T	127281	Fostira 20649969, Dobbie 8730280, Ruiz-Ponte 11668620, Aretz 16317745, Friedl and Aretz 20223039, Carli Tops (unpublished), Rivera 20924072, Kim 16088911, Gómez-Fernández 19531215, Plawski 19029688, Lagarde 20685668, Jiang 2022:33563768	6	PS4													PS4	Fostira 20649969, Dobbie 8730280, Ruiz-Ponte 11668620, Aretz 16317745, Friedl and Aretz 20223039, Carli Tops (unpublished), Rivera 20924072, Kim 16088911, Gómez-Fernández 19531215, Plawski 19029688, Lagarde 20685668, Jiang 2022:33563768
NM_000038.6:c.2414G>A	411558														2
NM_000038.6:c.2432C>G	APC_000204	Friedl 11247896	1	PS4_supporting													PS4_supporting	Friedl 11247896
NM_000038.6:c.2433A>G	229992														2
NM_000038.6:c.2438A>G	41499														10	BS2_supporting	BS2_supporting
NM_000038.6:c.2439T>A	489422														1
NM_000038.6:c.2444A>C	216156														41
NM_000038.6:c.2461G>A	181793														3
NM_000038.6:c.2463C>T	230739														6
NM_000038.6:c.2465T>C	185733														1
NM_000038.6:c.2467T>C	959581														5
NM_000038.6:c.2469A>C	1120801														1
NM_000038.6:c.2472A>G	469748														1
NM_000038.6:c.2476T>G	142010														10
NM_000038.6:c.2483C>T	187390														7
NM_000038.6:c.2485A>G	232173														1
NM_000038.6:c.2486C>T	1004033														2
NM_000038.6:c.2496del	APC_000831	García-Lozano 15857185	1	PS4_supporting													PS4_supporting	García-Lozano 15857185
NM_000038.6:c.2497A>C	537489														4
NM_000038.6:c.2510del	1012193	Friedl 11247896	1	PS4_supporting													PS4_supporting	Friedl 11247896
NM_000038.6:c.2520_2523dup	APC_001123	DeRosa 14961559	1	PS4_supporting													PS4_supporting	DeRosa 14961559
NM_000038.6:c.2527_2530del	246088	Friedl and Aretz 20223039, Plawski 19029688, Khider 2022:35142982	3	PS4_moderate													PS4_moderate	Friedl and Aretz 20223039, Plawski 19029688, Khider 2022:35142982
NM_000038.6:c.2527A>G	428135														6	BS2_supporting	BS2_supporting
NM_000038.6:c.2534G>A	188210														16	BS2_supporting	BS2_supporting
NM_000038.6:c.2547_2550del	92342	Miyaki 8187091, Ripa 12357334, Friedl and Aretz 20223039, Carli Tops (unpublished), Lagarde 20685668	2.5	PS4_moderate													PS4_moderate	Miyaki 8187091, Ripa 12357334, Friedl and Aretz 20223039, Carli Tops (unpublished), Lagarde 20685668
NM_000038.6:c.2546_2551del	APC_000075	Friedl 11247896	1	PS4_supporting				Friedl 11247896	segregated in 3 meiosis in 1 family	PP1							PS4_supporting, PP1	Friedl 11247896; Friedl 11247896
NM_000038.6:c.2547_2548del	APC_000060	Paffenholz 1994:7833936, Won 10083733	2.5	PS4_moderate													PS4_moderate	Paffenholz 1994:7833936, Won 10083733
NM_000038.6:c.2547T>G	482290														2
NM_000038.6:c.2547T>C	378945														1
NM_000038.6:c.2548_2551del	APC_000129	Aretz and Friedl (unpublished)	1	PS4_supporting													PS4_supporting	Aretz and Friedl (unpublished)
NM_000038.6:c.2552G>T	658575														1
NM_000038.6:c.2555T>G	660204														1
NM_000038.6:c.2556G>A	759469														1
NM_000038.6:c.2563_2564del	194584	Friedl and Aretz 20223039	1	PS4_supporting													PS4_supporting	Friedl and Aretz 20223039
NM_000038.6:c.2566C>T	469755														6	BS2_supporting	BS2_supporting
NM_000038.6:c.2568C>T	236576														22	BS2	BS2
NM_000038.6:c.2569G>A	411357														3
NM_000038.6:c.2570del	230263	Friedl 11247896, Aceto 16134147	1	PS4_supporting													PS4_supporting	Friedl 11247896, Aceto 16134147
NM_000038.6:c.2571A>G	628966														1
NM_000038.6:c.2573T>G	926623														1
NM_000038.6:c.2575G>C	469757														1
NM_000038.6:c.2578C>G	999827														2
NM_000038.6:c.2586C>G	133517														39
NM_000038.6:c.2592_2593dup	APC_001124	Won 10083733	1	PS4_supporting													PS4_supporting	Won 10083733
NM_000038.6:c.2593C>G	181794														1
NM_000038.6:c.2593C>T	135690														20
NM_000038.6:c.2608C>T	41500														298
NM_000038.6:c.2612G>A	411422														1
NM_000038.6:c.2626C>A	469763														2
NM_000038.6:c.2626C>T	216014	Stella 7833931, Ficari 10646887, Miyaki 8187091, Friedl and Aretz 20223039, Carli Tops (unpublished), Kanter-Smoler 18433509, Plawski 19029688, Mihalatos 12581900, Stekrova 17411426, DeRosa 14961559, Lagarde 20685668	11.5	PS4													PS4	Stella 7833931, Ficari 10646887, Miyaki 8187091, Friedl and Aretz 20223039, Carli Tops (unpublished), Kanter-Smoler 18433509, Plawski 19029688, Mihalatos 12581900, Stekrova 17411426, DeRosa 14961559, Lagarde 20685668
NM_000038.6:c.2627G>C	921047														1
NM_000038.6:c.2627G>A	221081														26	BS2	BS2
NM_000038.6:c.2630G>T	1046451														2
NM_000038.6:c.2630G>C	482506														1
NM_000038.6:c.2631T>A	184116														3
NM_000038.6:c.2632T>C	490246														2
NM_000038.6:c.2638del	APC_001127	DeRosa 14961559	1	PS4_supporting													PS4_supporting	DeRosa 14961559
NM_000038.6:c.2640C>T	135693														13
NM_000038.6:c.2641T>A	849253														2
NM_000038.6:c.2645C>T	186817														2
NM_000038.6:c.2658G>T	135694														13
NM_000038.6:c.2659A>G	181795														1
NM_000038.6:c.2668G>A	852548														1
NM_000038.6:c.2677G>A	41501														4
NM_000038.6:c.2685A>G	1146714														3
NM_000038.6:c.2687C>T	219792														2
NM_000038.6:c.2692C>T	411341														2
NM_000038.6:c.2696C>A	490251														1
NM_000038.6:c.2698_2699insTG	APC_000119	Friedl 11247896	1	PS4_supporting													PS4_supporting	Friedl 11247896
NM_000038.6:c.2709_2712del	APC_000029	Paffenholz et al.1994:7833936	1	PS4_supporting													PS4_supporting	Paffenholz et al.1994:7833936
NM_000038.6:c.2711_2712del	490252	Aceto 16134147	1	PS4_supporting													PS4_supporting	Aceto 16134147
NM_000038.6:c.2719G>A	232412														2
NM_000038.6:c.2720G>T	950071														10
NM_000038.6:c.2723C>G	374938														1
NM_000038.6:c.2727del	APC_001131	Rivera 20924072	1	PS4_supporting													PS4_supporting	Rivera 20924072
NM_000038.6:c.2737C>T	945226														1
NM_000038.6:c.2738A>G	485127														1
NM_000038.6:c.2739T>C	185738														5
NM_000038.6:c.2748del	APC_000180	Friedl 11247896	2	PS4_moderate													PS4_moderate	Friedl 11247896
NM_000038.6:c.2758_2759del	APC_001133	Aceto 16134147	1	PS4_supporting													PS4_supporting	Aceto 16134147
NM_000038.6:c.2758A>G	576310														1
NM_000038.6:c.2763A>G	215557														2
NM_000038.6:c.2764C>T	428176														1
NM_000038.6:c.2765T>G	236579														2
NM_000038.6:c.2768G>C	374675														8
NM_000038.6:c.2772A>T	922675														3
NM_000038.6:c.2778T>C	231542														3
NM_000038.6:c.2785C>T	482384														1
NM_000038.6:c.2786A>C	181796														1
NM_000038.6:c.2787_2790del	APC_000339	Friedl and Aretz 2005 Friedl and Aretz 20223039, Aretz and Spier (unpublished)	1	PS4_supporting													PS4_supporting	Friedl and Aretz 2005 Friedl and Aretz 20223039, Aretz and Spier (unpublished)
NM_000038.6:c.2788dup	APC_000584	Kanter-Smoler 18433509	1	PS4_supporting							Kanter-Smoler 18433509	1	no	PM6			PS4_supporting, PM6	Kanter-Smoler 18433509; Kanter-Smoler 18433509
NM_000038.6:c.2792A>G	537556														1
NM_000038.6:c.2795C>G	236581	Friedl and Aretz 20223039, Moisio 12010888, Won 10083733, Lagarde 20685668	1.5	PS4_supporting													PS4_supporting	Friedl and Aretz 20223039, Moisio 12010888, Won 10083733, Lagarde 20685668
NM_000038.6:c.2799C>T	797544														2
NM_000038.6:c.2802_2805del	429056	Wallis 9950360, Miyaki 8187091, Enomoto 10768871, Friedl and Aretz 20223039, Kanter-Smoler 18433509, Plawski 19029688, Enomoto 10768871, Armstrong 9375853, Stekrova 17411426, DeRosa 14961559	10	PS4							Ripa 12357334	1	yes	PS2_moderate			PS4, PS2_moderate	Wallis 9950360, Miyaki 8187091, Enomoto 10768871, Friedl and Aretz 20223039, Kanter-Smoler 18433509, Plawski 19029688, Enomoto 10768871, Armstrong 9375853, Stekrova 17411426, DeRosa 14961559; Ripa 12357334
NM_000038.6:c.2804dup	217954	Carli Tops (unpublished), DeRosa 14961559, Lagarde 20685668	2	PS4_moderate													PS4_moderate	Carli Tops (unpublished), DeRosa 14961559, Lagarde 20685668
NM_000038.6:c.2804_2805insGA	APC_000360	Aretz and Friedl (unpublished)	1	PS4_supporting													PS4_supporting	Aretz and Friedl (unpublished)
NM_000038.6:c.2805C>G	186058	Wallis 9950360, Friedl and Aretz 20223039, van der Luijt 8990002, Kanter-Smoler 18433509, Kim 16088911, Lagarde 20685668	3	PS4_moderate							Kanter-Smoler 18433509	1	no	PM6			PS4_moderate, PM6	Wallis 9950360, Friedl and Aretz 20223039, van der Luijt 8990002, Kanter-Smoler 18433509, Kim 16088911, Lagarde 20685668; Kanter-Smoler 18433509
NM_000038.6:c.2805C>T	136408														148	BS2	BS2
NM_000038.6:c.2805C>A	810	Wallis 9950360, Dobbie 8730280, Groden 8381579, Bunyan 8544194, Giarola 10094547, Friedl and Aretz 20223039, Aretz 16317745, van der Luijt 8990002, Fodde 1324223 , Carli Tops (unpublished), Won 10083733, Stekrova 17411426, Vandrovcová 15024739, Kohoutová 11933206, Vandrovcová 15024739, Rivera 20924072, Aceto 16134147, Hutter 11748858, Plawski 19029688, Lagarde 20685668, Khider 2022:35142982	16	PS4_very strong													PS4_very strong	Wallis 9950360, Dobbie 8730280, Groden 8381579, Bunyan 8544194, Giarola 10094547, Friedl and Aretz 20223039, Aretz 16317745, van der Luijt 8990002, Fodde 1324223 , Carli Tops (unpublished), Won 10083733, Stekrova 17411426, Vandrovcová 15024739, Kohoutová 11933206, Vandrovcová 15024739, Rivera 20924072, Aceto 16134147, Hutter 11748858, Plawski 19029688, Lagarde 20685668, Khider 2022:35142982
NM_000038.6:c.2807A>G	236582														5
NM_000038.6:c.2816del	APC_000083	Friedl and Aretz 20223039	1	PS4_supporting													PS4_supporting	Friedl and Aretz 20223039
NM_000038.6:c.2819C>G	469773														1
NM_000038.6:c.2819C>T	433634														3
NM_000038.6:c.2820G>A	469774														2
NM_000038.6:c.2830A>G	469775														2
NM_000038.6:c.2838A>G	183962														2
NM_000038.6:c.2843C>G	419294														1
NM_000038.6:c.2847G>T	161206														7
NM_000038.6:c.2853T>G	APC_000289	Friedl and Aretz 20223039, Aretz and Spier (unpublished)	1	PS4_supporting													PS4_supporting	Friedl and Aretz 20223039, Aretz and Spier (unpublished)
NM_000038.6:c.2855C>T	246136	Vogt and Aretz (unpublished)													1			Vogt and Aretz (unpublished)
NM_000038.6:c.2864A>G	821924														1
NM_000038.6:c.2866T>C	489431														4
NM_000038.6:c.2876C>T	411384														1
NM_000038.6:c.2882del	APC_001363	De la fuente 17963004, Lagarde 20685668	1	PS4_supporting													PS4_supporting	De la fuente 17963004, Lagarde 20685668
NM_000038.6:c.2883T>C	628183														2
NM_000038.6:c.2883T>G	411549														2
NM_000038.6:c.2893_2896del	1049077	Giarola 10094547, Paffenholz 1994:7833936, Friedl and Aretz 20223039	7	PS4													PS4	Giarola 10094547, Paffenholz 1994:7833936, Friedl and Aretz 20223039
NM_000038.6:c.2897dup	APC_000849	Miyaki 8187091, Enomoto 10768871, Enomoto 10768871	9	PS4													PS4	Miyaki 8187091, Enomoto 10768871, Enomoto 10768871
NM_000038.6:c.2898T>C	233694														3
NM_000038.6:c.2900del	APC_001143	Gómez-Fernández 19531215	1	PS4_supporting													PS4_supporting	Gómez-Fernández 19531215
NM_000038.6:c.2901C>A	416726														2
NM_000038.6:c.2921del	APC_000170	Friedl 11247896	1	PS4_supporting													PS4_supporting	Friedl 11247896
NM_000038.6:c.2926del	841361	Friedl 11247896	1.5	PS4_supporting													PS4_supporting	Friedl 11247896
NM_000038.6:c.2926A>G	142953														1
NM_000038.6:c.2932C>T	APC_000008	Friedl and Aretz 20223039, Plawski 19029688, Lagarde 20685668	2.5	PS4_moderate													PS4_moderate	Friedl and Aretz 20223039, Plawski 19029688, Lagarde 20685668
NM_000038.6:c.2934_2935del	APC_001145	Gómez-Fernández 19531215, Lagarde 20685668	1	PS4_supporting													PS4_supporting	Gómez-Fernández 19531215, Lagarde 20685668
NM_000038.6:c.2934A>G	922355														2
NM_000038.6:c.2942C>G	127282														17
NM_000038.6:c.2945C>T	482283														7	BS2_supporting	BS2_supporting
NM_000038.6:c.2946G>A	185093														5
NM_000038.6:c.2948T>C	185191														3
NM_000038.6:c.2953dup	APC_000152	Friedl 11247896	5	PS4													PS4	Friedl 11247896
NM_000038.6:c.2954_3023del	APC_000037	Paffenholz et al.1994:7833936	1.5	PS4_supporting													PS4_supporting	Paffenholz et al.1994:7833936
NM_000038.6:c.2957A>G	181797														3
NM_000038.6:c.2961T>C	1083680														1
NM_000038.6:c.2976T>C	232952														1
NM_000038.6:c.2977A>T	APC_000600	García-Lozano 15857185, Kanter-Smoler 18433509	2	PS4_moderate													PS4_moderate	García-Lozano 15857185, Kanter-Smoler 18433509
NM_000038.6:c.2977A>G	927072				PeterMac (unpublished)	MLH1, MSH2, PMS2 present, MSH6 absent	BP5								1		BP5	PeterMac (unpublished)
NM_000038.6:c.2985C>T	673913														2
NM_000038.6:c.2990dup	APC_001147	Won 10083733	1	PS4_supporting													PS4_supporting	Won 10083733
NM_000038.6:c.2991T>A	APC_000855	Fostira 20649969	1	PS4_supporting													PS4_supporting	Fostira 20649969
NM_000038.6:c.2991T>C	220693														3
NM_000038.6:c.3006C>T	181778														93	BS2	BS2
NM_000038.6:c.3007G>A	133525														3
NM_000038.6:c.3026A>G	919754														1
NM_000038.6:c.3027T>C	391500														1
NM_000038.6:c.3049_3051del	181776														1
NM_000038.6:c.3065A>G	1009641														1
NM_000038.6:c.3071del	APC_000127	Friedl 11247896	1	PS4_supporting													PS4_supporting	Friedl 11247896
NM_000038.6:c.3100dup	APC_000365	Aretz and Friedl (unpublished)	1	PS4_supporting													PS4_supporting	Aretz and Friedl (unpublished)
NM_000038.6:c.3105G>A	822899														1
NM_000038.6:c.3117A>G	1111649														1
NM_000038.6:c.3123A>G	184251														1
NM_000038.6:c.3125G>C	187683														7
NM_000038.6:c.3127C>T	572593														2
NM_000038.6:c.3131C>A	APC_000215	Friedl 11247896	1	PS4_supporting													PS4_supporting	Friedl 11247896
NM_000038.6:c.3133C>T	1163452	Wallis 9950360, Friedl and Aretz 20223039, Mihalatos 12581900, Lagarde 20685668	3	PS4_moderate													PS4_moderate	Wallis 9950360, Friedl and Aretz 20223039, Mihalatos 12581900, Lagarde 20685668
NM_000038.6:c.3145T>C	127285														4
NM_000038.6:c.3146G>A	230610	Friedl and Aretz 20223039, Moisio 12010888, Lagarde 20685668	2.5	PS4_moderate													PS4_moderate	Friedl and Aretz 20223039, Moisio 12010888, Lagarde 20685668
NM_000038.6:c.3147G>A	217964	Friedl 11247896	1	PS4_supporting													PS4_supporting	Friedl 11247896
NM_000038.6:c.3148del	APC_000262	Friedl and Aretz 20223039, Carli Tops (unpublished)	1	PS4_supporting													PS4_supporting	Friedl and Aretz 20223039, Carli Tops (unpublished)
NM_000038.6:c.3148G>A	936594														1
NM_000038.6:c.3149del	183078	Friedl 11247896	1	PS4_supporting													PS4_supporting	Friedl 11247896
NM_000038.6:c.3151del	APC_000578	Kanter-Smoler 18433509	1	PS4_supporting													PS4_supporting	Kanter-Smoler 18433509
NM_000038.6:c.3151A>C	490256														2
NM_000038.6:c.3160C>T	559960														1
NM_000038.6:c.3164_3168del	486749	Mandl 7951213, Mandl 8162022, Friedl and Aretz 20223039, Carli Tops (unpublished), Kanter-Smoler 18433509, Plawski 19029688, Lagarde 20685668	4.5	PS4													PS4	Mandl 7951213, Mandl 8162022, Friedl and Aretz 20223039, Carli Tops (unpublished), Kanter-Smoler 18433509, Plawski 19029688, Lagarde 20685668
NM_000038.6:c.3164_3165del	APC_000309	Friedl and Aretz 20223039	3	PS4_moderate													PS4_moderate	Friedl and Aretz 20223039
NM_000038.6:c.3164T>G	485162														4
NM_000038.6:c.3165A>T	132763	Vogt and Aretz (unpublished)	0.5		Grandval 24599579, Bonn LOVD (unpublished)	APC: in trans with c.1248C>G, p.Tyr416*, MUTYH: c.970C>T, c.462+19del13	BP2								1566		BP2	Vogt and Aretz (unpublished); Grandval 24599579, Bonn LOVD (unpublished)
NM_000038.6:c.3167T>C	537445														1
NM_000038.6:c.3173A>G	41523				Grandval 24599579, Bonn LOVD (unpublished)	APC: c.2016_2017delTA, p.His672fs*, APC: c.301G>T, p.Gly101*									411			Grandval 24599579, Bonn LOVD (unpublished)
NM_000038.6:c.3175G>T	APC_000581	Kanter-Smoler 18433509	1	PS4_supporting													PS4_supporting	Kanter-Smoler 18433509
NM_000038.6:c.3176A>T	836807														2
NM_000038.6:c.3183_3187del	88913	Gavert 12007223, Ficari 10646887, Wallis 9950360, Stella 7833931, Paul 8395941, Gayther 1993:8162051, Fostira 20649969, Dobbie 8730280, Groden 8381579, Bunyan 8544194, Vogt and Aretz (unpublished), Mandl 8162022, Friedl and Aretz 20223039, Aretz and Friedl (unpublished), van der Luijt 8990002, Carli Tops (unpublished), Kanter-Smoler 18433509, Armstrong 9375853, Varesco 8381581, Won 10083733, Hutter 11748858, Vandrovcová 15024739, Kohoutová 11933206, Vandrovcová 15024739, DeRosa 14961559, Sheng 20333795, Rivera 20924072, Aceto 16134147, Gómez-Fernández 19531215, Plawski 19029688, Aretz and Spier (unpublished) Lagarde 20685668, Uhrhammer and Bignon 2008:18629513, Baert-Desurmont 2018:29967336, Jiang 2022:33563768	76.5	PS4_very strong							Aretz 14523376	2	yes	PS2			PS4_very strong, PS2	Gavert 12007223, Ficari 10646887, Wallis 9950360, Stella 7833931, Paul 8395941, Gayther 1993:8162051, Fostira 20649969, Dobbie 8730280, Groden 8381579, Bunyan 8544194, Vogt and Aretz (unpublished), Mandl 8162022, Friedl and Aretz 20223039, Aretz and Friedl (unpublished), van der Luijt 8990002, Carli Tops (unpublished), Kanter-Smoler 18433509, Armstrong 9375853, Varesco 8381581, Won 10083733, Hutter 11748858, Vandrovcová 15024739, Kohoutová 11933206, Vandrovcová 15024739, DeRosa 14961559, Sheng 20333795, Rivera 20924072, Aceto 16134147, Gómez-Fernández 19531215, Plawski 19029688, Aretz and Spier (unpublished) Lagarde 20685668, Uhrhammer and Bignon 2008:18629513, Baert-Desurmont 2018:29967336, Jiang 2022:33563768; Aretz 14523376
NM_000038.6:c.3184_3187del	428100	Dobbie 8730280, Miyaki 8187091, Enomoto 10768871, Mandl 8162022, Friedl and Aretz 20223039, van der Luijt 8990002, Plawski 19029688	5	PS4													PS4	Dobbie 8730280, Miyaki 8187091, Enomoto 10768871, Mandl 8162022, Friedl and Aretz 20223039, van der Luijt 8990002, Plawski 19029688
NM_000038.6:c.3182A>G	231335														11
NM_000038.6:c.3186_3187del	411539	Walon 9341879, Friedl and Aretz 20223039, Aceto 16134147, Vandrovcová 15024739, DeRosa 14961559, Gismondi 9101302, Lagarde 20685668	4	PS4													PS4	Walon 9341879, Friedl and Aretz 20223039, Aceto 16134147, Vandrovcová 15024739, DeRosa 14961559, Gismondi 9101302, Lagarde 20685668
NM_000038.6:c.3193C>T	APC_000063	Friedl and Aretz 20223039	1	PS4_supporting													PS4_supporting	Friedl and Aretz 20223039
NM_000038.6:c.3193C>A	469914														2
NM_000038.6:c.3202_3205del	88914	Ficari 10646887, Ripa 12357334, Wallis 9950360, Paul 8395941, Miyaki 8187091, Enomoto 10768871, Mandl 8162022, Aretz 16317745, Friedl and Aretz 20223039, van der Luijt 8990002, Carli Tops (unpublished), Kanter-Smoler 18433509, Gismondi 9101302, Vogt and Aretz (unpublished) DeRosa 14961559, Sheng 20333795, Rivera 20924072, Plawski 19029688, Aretz and Spier (unpublished) Lagarde 20685668, Khider 2022:35142982	28.5	PS4_very strong							Ripa 12357334	1	yes	PS2_moderate			PS4_very strong, PS2_moderate	Ficari 10646887, Ripa 12357334, Wallis 9950360, Paul 8395941, Miyaki 8187091, Enomoto 10768871, Mandl 8162022, Aretz 16317745, Friedl and Aretz 20223039, van der Luijt 8990002, Carli Tops (unpublished), Kanter-Smoler 18433509, Gismondi 9101302, Vogt and Aretz (unpublished) DeRosa 14961559, Sheng 20333795, Rivera 20924072, Plawski 19029688, Aretz and Spier (unpublished) Lagarde 20685668, Khider 2022:35142982; Ripa 12357334
NM_000038.6:c.3205A>G	142240														3
NM_000038.6:c.3207G>T	575907														1
NM_000038.6:c.3215_3216delinsC	APC_000096	Friedl 11247896	1.5	PS4_supporting													PS4_supporting	Friedl 11247896
NM_000038.6:c.3220A>G	428104														1
NM_000038.6:c.3224dup	993152	García-Lozano 15857185, Aretz and Friedl (unpublished)	1	PS4_supporting													PS4_supporting	García-Lozano 15857185, Aretz and Friedl (unpublished)
NM_000038.6:c.3225T>A	845025	Ficari 10646887, DeRosa 14961559, Won 10083733, Plawski 19029688, Lagarde 20685668	2.5	PS4_moderate													PS4_moderate	Ficari 10646887, DeRosa 14961559, Won 10083733, Plawski 19029688, Lagarde 20685668
NM_000038.6:c.3225T>C	416771														3
NM_000038.6:c.3227C>G	420886														5
NM_000038.6:c.3238G>T	APC_000596	Kanter-Smoler 18433509	1	PS4_supporting													PS4_supporting	Kanter-Smoler 18433509
NM_000038.6:c.3242G>A	219459														1
NM_000038.6:c.3245C>G	181799														33
NM_000038.6:c.3249del	APC_000586	Kanter-Smoler 18433509	1	PS4_supporting													PS4_supporting	Kanter-Smoler 18433509
NM_000038.6:c.3249T>G	41525				Grandval 24599579	APC: c.1312+3A>G									108	BS2	BS2	Grandval 24599579
NM_000038.6:c.3251A>T	490260														1
NM_000038.6:c.3258C>T	183831														6
NM_000038.6:c.3260_3261del	142202	Fostira 20649969, Friedl and Aretz 20223039, Hutter 11748858,	2.5	PS4_moderate													PS4_moderate	Fostira 20649969, Friedl and Aretz 20223039, Hutter 11748858,
NM_000038.6:c.3264G>A	136409														96
NM_000038.6:c.3268C>T	823353	Aretz and Friedl (unpublished)	1	PS4_supporting													PS4_supporting	Aretz and Friedl (unpublished)
NM_000038.6:c.3270A>G	236587														1
NM_000038.6:c.3274C>T	631446														1
NM_000038.6:c.3275A>G	1003681														3
NM_000038.6:c.3281G>T	469915														2
NM_000038.6:c.3286C>T	156475	Friedl and Aretz 20223039, Lagarde 20685668	1.5	PS4_supporting													PS4_supporting	Friedl and Aretz 20223039, Lagarde 20685668
NM_000038.6:c.3289G>A	411450														6
NM_000038.6:c.3295_3296del	419998	Won 10083733, Vogt and Aretz (unpublished) Lagarde 20685668	2.5	PS4_moderate													PS4_moderate	Won 10083733, Vogt and Aretz (unpublished) Lagarde 20685668
NM_000038.6:c.3295G>A	181800														3
NM_000038.6:c.3299C>T	216159														6	BS2_supporting	BS2_supporting
NM_000038.6:c.3306del	APC_000869	Miyaki 8187091, Enomoto 10768871, Enomoto 10768871	2	PS4_moderate													PS4_moderate	Miyaki 8187091, Enomoto 10768871, Enomoto 10768871
NM_000038.6:c.3306C>T	378946														1
NM_000038.6:c.3308G>A	570983														3
NM_000038.6:c.3317del	628070	Enomoto 10768871	2.5	PS4_moderate													PS4_moderate	Enomoto 10768871
NM_000038.6:c.3314G>A	188375														4
NM_000038.6:c.3316_3319dup	APC_000171	Friedl 11247896	1	PS4_supporting													PS4_supporting	Friedl 11247896
NM_000038.6:c.3317G>A	582436														2
NM_000038.6:c.3323A>G	220743														4
NM_000038.6:c.3325G>T	133528														2
NM_000038.6:c.3329C>G	928634	Miyaki 8187091, Enomoto 10768871, Lagarde 20685668	1	PS4_supporting													PS4_supporting	Miyaki 8187091, Enomoto 10768871, Lagarde 20685668
NM_000038.6:c.3336_3340del	823623	Lagarde 20685668	1	PS4_supporting													PS4_supporting	Lagarde 20685668
NM_000038.6:c.3337_3338del	APC_001165	Rivera 20924072	1	PS4_supporting													PS4_supporting	Rivera 20924072
NM_000038.6:c.3340C>T	236589	Ficari 10646887, Friedl and Aretz 20223039, van der Luijt 8990002, Carli Tops (unpublished), Kanter-Smoler 18433509, Rivera 20924072, Aceto 16134147, Vandrovcová 15024739, Aretz and Spier (unpublished) Lagarde 20685668, Kilmartin 1996:08859104	9	PS4													PS4	Ficari 10646887, Friedl and Aretz 20223039, van der Luijt 8990002, Carli Tops (unpublished), Kanter-Smoler 18433509, Rivera 20924072, Aceto 16134147, Vandrovcová 15024739, Aretz and Spier (unpublished) Lagarde 20685668, Kilmartin 1996:08859104
NM_000038.6:c.3341G>A	216160														4
NM_000038.6:c.3352A>G	41526														24	BS2	BS2
NM_000038.6:c.3357T>C	482485														1
NM_000038.6:c.3365A>G	490261														1
NM_000038.6:c.3368A>G	628008														1
NM_000038.6:c.3368A>C	127287														6	BS2_supporting	BS2_supporting
NM_000038.6:c.3374T>C	132749														12
NM_000038.6:c.3376A>T	630669														1
NM_000038.6:c.3379C>T	856907	Aretz 17486639	1	PS4_supporting													PS4_supporting	Aretz 17486639
NM_000038.6:c.3386T>C	41502	Friedl and Aretz 20223039, Vogt and Aretz (unpublished)	0.5		Grandval 24599579	APC: -trans with complete deletion	BP2	Grandval 24599579	Absent	BS4_supporting					1853		BP2, BS4_supporting	Friedl and Aretz 20223039, Vogt and Aretz (unpublished); Grandval 24599579; Grandval 24599579
NM_000038.6:c.3390T>A	APC_000343	Friedl and Aretz 20223039	1	PS4_supporting													PS4_supporting	Friedl and Aretz 20223039
NM_000038.6:c.3396_3398del	537409														2
NM_000038.6:c.3394del	APC_000124	Friedl 11247896	1	PS4_supporting													PS4_supporting	Friedl 11247896
NM_000038.6:c.3401A>G	629986														1
NM_000038.6:c.3403dup	APC_000548	Kanter-Smoler 18433509	1	PS4_supporting													PS4_supporting	Kanter-Smoler 18433509
NM_000038.6:c.3403T>C	233582														4
NM_000038.6:c.3404A>G	490262														1
NM_000038.6:c.3405T>G	APC_001169	Hutter 11748858	1	PS4_supporting													PS4_supporting	Hutter 11748858
NM_000038.6:c.3418C>G	823751														1
NM_000038.6:c.3425A>G	438875														9
NM_000038.6:c.3425A>C	411461				UMD (unpublished)	APC: c.432del; p.Ala146LeufsX24									2			UMD (unpublished)
NM_000038.6:c.3426T>A	141774														3
NM_000038.6:c.3429T>C	490263														1
NM_000038.6:c.3436C>T	216162														11	BS2_supporting	BS2_supporting
NM_000038.6:c.3437G>A	411568														13	BS2_supporting	BS2_supporting
NM_000038.6:c.3439dup	APC_000089	Friedl and Aretz 20223039	1.5	PS4_supporting													PS4_supporting	Friedl and Aretz 20223039
NM_000038.6:c.3440A>C	647052														1
NM_000038.6:c.3441C>G	APC_000295	Friedl and Aretz 20223039, Lagarde 20685668	1	PS4_supporting													PS4_supporting	Friedl and Aretz 20223039, Lagarde 20685668
NM_000038.6:c.3444_3447del	433644	PeterMac (unpublished)	1	PS4_supporting													PS4_supporting	PeterMac (unpublished)
NM_000038.6:c.3451_3453del	411359														1
NM_000038.6:c.3451G>C	482329														1
NM_000038.6:c.3454C>T	433645	Wallis 9950360, Aretz el al. 2007:17486639, van der Luijt 8990002, Rivera 20924072	1.5	PS4_supporting													PS4_supporting	Wallis 9950360, Aretz el al. 2007:17486639, van der Luijt 8990002, Rivera 20924072
NM_000038.6:c.3470_3471insAGA	420248														164
NM_000038.6:c.3468_3470del	41527	Grandval 24599579	0.5		Grandval 24599579	APC: c.2677G>T, p.Glu893* , MUTYH: c.686T>C + 891A>C, MLH1 : c.790+5G>T causal	BP5										BP5	Grandval 24599579; Grandval 24599579
NM_000038.6:c.3463G>A	489439														6	BS2_supporting	BS2_supporting
NM_000038.6:c.3466G>A	1173029														1
NM_000038.6:c.3467_3470del	433646	Myoshi 1316610, Friedl 11247896, Friedl and Aretz 20223039, Gómez-Fernández 19531215	4	PS4													PS4	Myoshi 1316610, Friedl 11247896, Friedl and Aretz 20223039, Gómez-Fernández 19531215
NM_000038.6:c.3471_3474del	186532	Friedl and Aretz 20223039, Carli Tops (unpublished), Stekrova 17411426, Vandrovcová 15024739, Lagarde 20685668, Soravia 2005:15834612, Khider 2022:35142982	2	PS4_moderate													PS4_moderate	Friedl and Aretz 20223039, Carli Tops (unpublished), Stekrova 17411426, Vandrovcová 15024739, Lagarde 20685668, Soravia 2005:15834612, Khider 2022:35142982
NM_000038.6:c.3469G>C	489440														4
NM_000038.6:c.3471G>A	92345				Grandval 24599579	APC: c.912_915dup, p.Ser306Aspfs*22									1545			Grandval 24599579
NM_000038.6:c.3479_3482del	APC_000879	Ripa 12357334									Ripa 12357334	1	yes	PS2_moderate			PS2_moderate	Ripa 12357334; Ripa 12357334
NM_000038.6:c.3479C>A	41503														123
NM_000038.6:c.3484T>A	823827														1
NM_000038.6:c.3484T>C	659894														2
NM_000038.6:c.3485A>G	627923														1
NM_000038.6:c.3486T>C	795638														1
NM_000038.6:c.3497dup	APC_000139	Friedl 11247896	1.5	PS4_supporting													PS4_supporting	Friedl 11247896
NM_000038.6:c.3499_3501del	246486														1
NM_000038.6:c.3501T>C	629316														2
NM_000038.6:c.3502G>T	APC_000041	Friedl 11247896, Friedl and Aretz 20223039	2.5	PS4_moderate													PS4_moderate	Friedl 11247896, Friedl and Aretz 20223039
NM_000038.6:c.3505_3509del	APC_000144	Friedl 11247896, Friedl and Aretz 20223039, Carli Tops (unpublished), Kim 16088911, Tao 21078199, Rivera 20924072	4	PS4													PS4	Friedl 11247896, Friedl and Aretz 20223039, Carli Tops (unpublished), Kim 16088911, Tao 21078199, Rivera 20924072
NM_000038.6:c.3507G>A	629354														2
NM_000038.6:c.3508_3509insG	APC_000575	Kanter-Smoler 18433509	1.5	PS4_supporting							Kanter-Smoler 18433509	1	no	PM6			PS4_supporting, PM6	Kanter-Smoler 18433509; Kanter-Smoler 18433509
NM_000038.6:c.3510A>G	187453														1
NM_000038.6:c.3511C>T	133518	Wallis 9950360, Carli Tops (unpublished)	1	PS4_supporting	Grandval 24599579	MUTYH: c.1105del + 1145G>A, p.Ala37Profs*2 + Gly382Asp	BP5								128		PS4_supporting, BP5	Wallis 9950360, Carli Tops (unpublished); Grandval 24599579
NM_000038.6:c.3512G>A	418573														10	BS2_supporting	BS2_supporting
NM_000038.6:c.3523C>T	537459	PeterMac (unpublished)	1	PS4_supporting													PS4_supporting	PeterMac (unpublished)
NM_000038.6:c.3529A>G	411342														7	BS2_supporting	BS2_supporting
NM_000038.6:c.3535T>A	411482														5
NM_000038.6:c.3535T>C	187434														10
NM_000038.6:c.3536A>G	418011														8
NM_000038.6:c.3537T>C	490266														2
NM_000038.6:c.3546A>C	489441														1
NM_000038.6:c.3552C>T	236593														28	BS2	BS2
NM_000038.6:c.3555A>G	183865														7
NM_000038.6:c.3556_3557del	APC_000015	Paffenholz et al.1994:7833936	0.5								Aretz 14523376	1	yes	PS2_moderate			PS2_moderate	Paffenholz et al.1994:7833936; Aretz 14523376
NM_000038.6:c.3559dup	APC_000174	Bunyan 8544194, Friedl 11247896, Friedl and Aretz 20223039, Aretz and Spier (unpublished)	4	PS4													PS4	Bunyan 8544194, Friedl 11247896, Friedl and Aretz 20223039, Aretz and Spier (unpublished)
NM_000038.6:c.3559A>G	469925														1
NM_000038.6:c.3560T>C	181802														2
NM_000038.6:c.3563del	APC_001181	Rivera 20924072	1	PS4_supporting													PS4_supporting	Rivera 20924072
NM_000038.6:c.3563_3566del	APC_001180	Rivera 20924072	1	PS4_supporting													PS4_supporting	Rivera 20924072
NM_000038.6:c.3577_3578del	411475	Wallis 9950360, Dobbie 8730280, Friedl and Aretz 20223039, Kanter-Smoler 18433509, Scarano 9067764, Lagarde 20685668,	3	PS4_moderate													PS4_moderate	Wallis 9950360, Dobbie 8730280, Friedl and Aretz 20223039, Kanter-Smoler 18433509, Scarano 9067764, Lagarde 20685668,
NM_000038.6:c.3578dup	APC_000886	Bunyan 8544194, Lagarde 20685668	1	PS4_supporting													PS4_supporting	Bunyan 8544194, Lagarde 20685668
NM_000038.6:c.3581C>G	APC_000245	Friedl and Aretz 20223039, Gismondi 9101302	1	PS4_supporting													PS4_supporting	Friedl and Aretz 20223039, Gismondi 9101302
NM_000038.6:c.3581C>A	1192196	Friedl and Aretz 20223039	0.5								Aretz 14523376	1	yes	PS2_moderate			PS2_moderate	Friedl and Aretz 20223039; Aretz 14523376
NM_000038.6:c.3587C>T	469927														2
NM_000038.6:c.3593C>G	246086	Wallis 9950360, Friedl and Aretz 20223039	1	PS4_supporting													PS4_supporting	Wallis 9950360, Friedl and Aretz 20223039
NM_000038.6:c.3594A>C	1135870														1
NM_000038.6:c.3595_3596del	219466	Hamzehloei 7951218, Friedl and Aretz 20223039, Mandl 8162022, Vandrovcová 15024739, Kohoutová 11933206, Kohoutová 11933206	6	PS4											1		PS4	Hamzehloei 7951218, Friedl and Aretz 20223039, Mandl 8162022, Vandrovcová 15024739, Kohoutová 11933206, Kohoutová 11933206
NM_000038.6:c.3596dup	APC_000485	De la fuente 17963004	1	PS4_supporting													PS4_supporting	De la fuente 17963004
NM_000038.6:c.3602C>G	181803	Friedl 11247896	0.5								Aretz 14523376	1	yes	PS2_moderate			PS2_moderate	Friedl 11247896; Aretz 14523376
NM_000038.6:c.3606T>C	219492														3
NM_000038.6:c.3616A>G	469928														1
NM_000038.6:c.3623C>T	438877														7
NM_000038.6:c.3624C>T	183063														20	BS2	BS2
NM_000038.6:c.3625G>A	141688														57
NM_000038.6:c.3628C>T	135698														7	BS2_supporting	BS2_supporting
NM_000038.6:c.3631_3632del	469930	Jang 20513532, Won 10083733, Gómez-Fernández 19531215, Lagarde 20685668	2	PS4_moderate													PS4_moderate	Jang 20513532, Won 10083733, Gómez-Fernández 19531215, Lagarde 20685668
NM_000038.6:c.3632dup	APC_000888	De la fuente 17963004, Myoshi 1316610	3.5	PS4_moderate													PS4_moderate	De la fuente 17963004, Myoshi 1316610
NM_000038.6:c.3632T>G	133538														18
NM_000038.6:c.3632T>C	127290														1
NM_000038.6:c.3638C>A	APC_000889	Fostira and Yannoukakos (unpublished)	1	PS4_supporting													PS4_supporting	Fostira and Yannoukakos (unpublished)
NM_000038.6:c.3642C>T	824021														1
NM_000038.6:c.3644G>A	133529														2
NM_000038.6:c.3648G>T	1003353														1
NM_000038.6:c.3650A>C	133509														14
NM_000038.6:c.3653C>T	187505														14	BS2_supporting	BS2_supporting
NM_000038.6:c.3657del	APC_000890	Ripa 12357334									Ripa 12357334	1	yes	PS2_moderate			PS2_moderate	Ripa 12357334; Ripa 12357334
NM_000038.6:c.3659C>T	482251														3
NM_000038.6:c.3661C>T	568688														3
NM_000038.6:c.3666A>T	429054														4
NM_000038.6:c.3675dup	APC_001188	Ekwueme 17506007	1	PS4_supporting													PS4_supporting	Ekwueme 17506007
NM_000038.6:c.3677A>G	187529														1
NM_000038.6:c.3682C>T	433650	Latchford 17135276, Gismondi 9101302, Lagarde 20685668	2	PS4_moderate													PS4_moderate	Latchford 17135276, Gismondi 9101302, Lagarde 20685668
NM_000038.6:c.3689A>G	469934														5
NM_000038.6:c.3691C>T	243108														2
NM_000038.6:c.3691C>G	142015				Grandval 24599579	APC: c.3602C>A, p.Ser1201*									1			Grandval 24599579
NM_000038.6:c.3712_3726del	957509														1
NM_000038.6:c.3711G>A	416754														2
NM_000038.6:c.3713G>A	842810														1
NM_000038.6:c.3715A>G	824114														1
NM_000038.6:c.3724C>T	1070306	Latchford 17135276, Lagarde 20685668	1	PS4_supporting													PS4_supporting	Latchford 17135276, Lagarde 20685668
NM_000038.6:c.3730C>T	630045	Friedl 11247896, Lagarde 20685668	2	PS4_moderate													PS4_moderate	Friedl 11247896, Lagarde 20685668
NM_000038.6:c.3732A>G	183767				Grandval 24599579	APC: c.4666del, p.Thr1556Leufs*9									237			Grandval 24599579
NM_000038.6:c.3736_3821del	APC_000601	Kanter-Smoler 18433509	1	PS4_supporting													PS4_supporting	Kanter-Smoler 18433509
NM_000038.6:c.3739_3769del	APC_001190	Kim 16088911	1	PS4_supporting													PS4_supporting	Kim 16088911
NM_000038.6:c.3739G>A	184543				Grandval 24599579	APC: c.3201dup, p.Ser1068Ilefs*13									5			Grandval 24599579
NM_000038.6:c.3747C>A	1343300	Myoshi 1316610, Friedl and Aretz 20223039, Tao 21078199, Lagarde 20685668, Baert-Desurmont 2018:29967336	2	PS4_moderate													PS4_moderate	Myoshi 1316610, Friedl and Aretz 20223039, Tao 21078199, Lagarde 20685668, Baert-Desurmont 2018:29967336
NM_000038.6:c.3749_3750del	428143	Miyaki 8187091, Enomoto 10768871, Myoshi 1316610, Paffenholz 1994:7833936, Friedl and Aretz 20223039, Enomoto 10768871, Lagarde 20685668	3.5	PS4_moderate													PS4_moderate	Miyaki 8187091, Enomoto 10768871, Myoshi 1316610, Paffenholz 1994:7833936, Friedl and Aretz 20223039, Enomoto 10768871, Lagarde 20685668
NM_000038.6:c.3750A>G	411507														1
NM_000038.6:c.3760A>G	418012														2
NM_000038.6:c.3766C>T	433653	Won 10083733	1	PS4_supporting													PS4_supporting	Won 10083733
NM_000038.6:c.3768dup	APC_000115	Friedl 11247896, Aceto 16134147	1	PS4_supporting													PS4_supporting	Friedl 11247896, Aceto 16134147
NM_000038.6:c.3771A>G	485163														1
NM_000038.6:c.3775A>G	566465														1
NM_000038.6:c.3783_3784del	537503	De la fuente 17963004	3	PS4_moderate													PS4_moderate	De la fuente 17963004
NM_000038.6:c.3786T>C	215562														35	BS2	BS2
NM_000038.6:c.3788G>A	482269														4
NM_000038.6:c.3796_3799dup	APC_000109	Friedl 11247896, Aretz and Spier (unpublished)	4.5	PS4													PS4	Friedl 11247896, Aretz and Spier (unpublished)
NM_000038.6:c.3797A>T	649677														7
NM_000038.6:c.3803_3815del	APC_000164	Friedl and Aretz 20223039	1	PS4_supporting													PS4_supporting	Friedl and Aretz 20223039
NM_000038.6:c.3810_3811insC	APC_000033	Friedl and Aretz 20223039	1	PS4_supporting													PS4_supporting	Friedl and Aretz 20223039
NM_000038.6:c.3816_3817insTATTGTAGTTTTCA	APC_000130	Friedl 11247896, Aretz and Spier (unpublished)	4.5	PS4													PS4	Friedl 11247896, Aretz and Spier (unpublished)
NM_000038.6:c.3818_3822del	APC_001195	Vandrovcová 15024739, Kohoutová 11933206, Kohoutová 11933206	1	PS4_supporting													PS4_supporting	Vandrovcová 15024739, Kohoutová 11933206, Kohoutová 11933206
NM_000038.6:c.3827_3830del	APC_000597	Kanter-Smoler 18433509	1	PS4_supporting													PS4_supporting	Kanter-Smoler 18433509
NM_000038.6:c.3827C>G	492666	Ripa 12357334, Giarola 10094547									Ripa 12357334	1	yes	PS2_moderate			PS2_moderate	Ripa 12357334, Giarola 10094547; Ripa 12357334
NM_000038.6:c.3827C>A	411428	Kanter-Smoler 18433509	1	PS4_supporting													PS4_supporting	Kanter-Smoler 18433509
NM_000038.6:c.3830del	APC_000894	Fostira 20649969	1	PS4_supporting													PS4_supporting	Fostira 20649969
NM_000038.6:c.3833C>A	APC_000206	Friedl 11247896	1.5	PS4_supporting													PS4_supporting	Friedl 11247896
NM_000038.6:c.3833_3834delinsT	APC_001196	Han 21110124	3	PS4_moderate													PS4_moderate	Han 21110124
NM_000038.6:c.3839del	850820	Han 21110124	1	PS4_supporting													PS4_supporting	Han 21110124
NM_000038.6:c.3837T>G	386409														2
NM_000038.6:c.3868A>C	964556														1
NM_000038.6:c.3871C>G	APC_000900	Gavert 12007223	0.5								Gavert 12007223	0.5	yes	PS2_moderate			PS2_moderate	Gavert 12007223; Gavert 12007223
NM_000038.6:c.3871C>T	575517	Kim 16088911	1	PS4_supporting													PS4_supporting	Kim 16088911
NM_000038.6:c.3875C>T	133519														47	BS2	BS2
NM_000038.6:c.3880del	APC_000337	Friedl and Aretz 20223039	1	PS4_supporting													PS4_supporting	Friedl and Aretz 20223039
NM_000038.6:c.3891T>G	665117														1
NM_000038.6:c.3892_3903delinsATTT	APC_000219	Friedl 11247896	2	PS4_moderate													PS4_moderate	Friedl 11247896
NM_000038.6:c.3906G>A	485132														13
NM_000038.6:c.3909A>G	184023														28
NM_000038.6:c.3916G>T	376059	De la fuente 17963004, Miyaki 8187091	1	PS4_supporting													PS4_supporting	De la fuente 17963004, Miyaki 8187091
NM_000038.6:c.3920_3923del	APC_000906	Walon 9341879	4	PS4													PS4	Walon 9341879
NM_000038.6:c.3920T>A	822	Azzopardi 18199528Frayling 9724771, Lamlum 11001924, Nielsen 2005:16140997, Nielsen 2009:19032956, Carli Tops (unpublished), 16140997:Nielsen 2005, 19032956:Nielsen 2009	5.5	PS4											215		PS4	Azzopardi 18199528Frayling 9724771, Lamlum 11001924, Nielsen 2005:16140997, Nielsen 2009:19032956, Carli Tops (unpublished), 16140997:Nielsen 2005, 19032956:Nielsen 2009
NM_000038.6:c.3927_3931del	816	Miyaki 8187091, Ripa 12357334, Stella 7833931, Ficari 10646887, Wallis 9950360, Paul 8395941, Gayther 1993:8162051, García-Lozano 15857185, Cottrell 1355210, Groden 8381579, Giarola 10094547, Vogt and Aretz (unpublished), Mandl 8162022, Friedl and Aretz 20223039, Miyoshi 1316610, Hes 17604324, van der Luijt 8990002, Carli Tops (unpublished), Kanter-Smoler 18433509, Distante 8929955, Vogt and Aretz (unpublished) Enomoto 10768871, Armstrong 9375853, Varesco 8381581, Won 10083733, Stekrova 17411426, Hutter 11748858, Vandrovcová 15024739, Kohoutová 11933206, Vandrovcová 15024739, DeRosa 14961559, Sheng 20333795, Han 21110124, Tao 21078199, Rivera 20924072, Aceto 16134147, Gómez-Fernández 19531215, Plawski 19029688, Wachsmannova-Matelova 19728755, Aretz and Spier (unpublished) Lagarde 20685668, Scheenstra 2003:12740349, Baert-Desurmont 2018:29967336, Khider 2022:35142982, Jiang 2022:33563768	114.5	PS4_very strong							Kanter-Smoler 18433509, Ripa 12357334, Aretz 14523376	3 3.5 3	yes/no	PM6_very strong			PS4_very strong, PM6_very strong	Miyaki 8187091, Ripa 12357334, Stella 7833931, Ficari 10646887, Wallis 9950360, Paul 8395941, Gayther 1993:8162051, García-Lozano 15857185, Cottrell 1355210, Groden 8381579, Giarola 10094547, Vogt and Aretz (unpublished), Mandl 8162022, Friedl and Aretz 20223039, Miyoshi 1316610, Hes 17604324, van der Luijt 8990002, Carli Tops (unpublished), Kanter-Smoler 18433509, Distante 8929955, Vogt and Aretz (unpublished) Enomoto 10768871, Armstrong 9375853, Varesco 8381581, Won 10083733, Stekrova 17411426, Hutter 11748858, Vandrovcová 15024739, Kohoutová 11933206, Vandrovcová 15024739, DeRosa 14961559, Sheng 20333795, Han 21110124, Tao 21078199, Rivera 20924072, Aceto 16134147, Gómez-Fernández 19531215, Plawski 19029688, Wachsmannova-Matelova 19728755, Aretz and Spier (unpublished) Lagarde 20685668, Scheenstra 2003:12740349, Baert-Desurmont 2018:29967336, Khider 2022:35142982, Jiang 2022:33563768; Kanter-Smoler 18433509, Ripa 12357334, Aretz 14523376
NM_000038.6:c.3925_3928del	232247	Mandl 8162022, Friedl and Aretz 20223039, Gismondi 9101302, Lagarde 20685668,	3.5	PS4_moderate													PS4_moderate	Mandl 8162022, Friedl and Aretz 20223039, Gismondi 9101302, Lagarde 20685668,
NM_000038.6:c.3924del	APC_000907	Walon 9341879	2.5	PS4_moderate													PS4_moderate	Walon 9341879
NM_000038.6:c.3925G>T	824390	Bunyan 8544194, Miyaki 8187091, Aretz el al. 2007:17486639, Carli Tops (unpublished), Lagarde 20685668, Khider 2022:35142982	2.5	PS4_moderate													PS4_moderate	Bunyan 8544194, Miyaki 8187091, Aretz el al. 2007:17486639, Carli Tops (unpublished), Lagarde 20685668, Khider 2022:35142982
NM_000038.6:c.3938C>T	959132														3
NM_000038.6:c.3942del	APC_000378	De la fuente 17963004, Aretz and Friedl (unpublished)	1.5	PS4_supporting													PS4_supporting	De la fuente 17963004, Aretz and Friedl (unpublished)
NM_000038.6:c.3949G>C	829	Frayling 9724771, Lamlum 11001924, Aceto 16134147, Plawski 19029688	5	PS4											2994		PS4	Frayling 9724771, Lamlum 11001924, Aceto 16134147, Plawski 19029688
NM_000038.6:c.3955C>A	927168														1
NM_000038.6:c.3959T>A	411559														1
NM_000038.6:c.3963C>T	184173														11
NM_000038.6:c.3964G>A	232718														2
NM_000038.6:c.3971del	APC_000914	Ficari 10646887, Lagarde 20685668	1	PS4_supporting													PS4_supporting	Ficari 10646887, Lagarde 20685668
NM_000038.6:c.3980C>T	627868														1
NM_000038.6:c.3981A>G	927439														1
NM_000038.6:c.3982C>T	92346	Paul 8395941, DeRosa 14961559, Gismondi 9101302, Lagarde 20685668	1.5	PS4_supporting													PS4_supporting	Paul 8395941, DeRosa 14961559, Gismondi 9101302, Lagarde 20685668
NM_000038.6:c.3990T>A	482254														1
NM_000038.6:c.4007_4181del	APC_000576	Kanter-Smoler 18433509	1	PS4_supporting													PS4_supporting	Kanter-Smoler 18433509
NM_000038.6:c.4012C>T	801	Groden 8381579, Friedl and Aretz 20223039, Lagarde 20685668,	1.5	PS4_supporting													PS4_supporting	Groden 8381579, Friedl and Aretz 20223039, Lagarde 20685668,
NM_000038.6:c.4015G>A	229971														1
NM_000038.6:c.4016del	APC_000589	Kanter-Smoler 18433509	1	PS4_supporting													PS4_supporting	Kanter-Smoler 18433509
NM_000038.6:c.4020_4021insTCT	220089														2
NM_000038.6:c.4017T>C	537596														1
NM_000038.6:c.4020T>C	232327														4
NM_000038.6:c.4022del	APC_000193	Friedl 11247896	1	PS4_supporting													PS4_supporting	Friedl 11247896
NM_000038.6:c.4022_4023insN[22]	APC_000226	Friedl 11247896	1	PS4_supporting													PS4_supporting	Friedl 11247896
NM_000038.6:c.4025dup	APC_000081	Su 10982189, Friedl 11247896, Rivera 20924072	3	PS4_moderate													PS4_moderate	Su 10982189, Friedl 11247896, Rivera 20924072
NM_000038.6:c.4026_4038del	APC_000367	Aretz and Friedl (unpublished), Aretz and Spier (unpublished)	1	PS4_supporting													PS4_supporting	Aretz and Friedl (unpublished), Aretz and Spier (unpublished)
NM_000038.6:c.4031C>G	428137	Friedl and Aretz 20223039	2	PS4_moderate													PS4_moderate	Friedl and Aretz 20223039
NM_000038.6:c.4035A>G	416748														1
NM_000038.6:c.4040_4043del	APC_000598	Kanter-Smoler 18433509	1	PS4_supporting													PS4_supporting	Kanter-Smoler 18433509
NM_000038.6:c.4053T>C	630602														2
NM_000038.6:c.4072G>A	141191														74
NM_000038.6:c.4073C>T	181805														27
NM_000038.6:c.4074G>T	230403														1
NM_000038.6:c.4074G>A	220144														1
NM_000038.6:c.4086C>T	1081739														1
NM_000038.6:c.4087A>G	1013850														1
NM_000038.6:c.4088A>G	482274														2
NM_000038.6:c.4088A>T	411471	LOVD (unpublished)	0.5												2			LOVD (unpublished)
NM_000038.6:c.4091G>A	651430														1
NM_000038.6:c.4094_4096del	632637														1
NM_000038.6:c.4093_4096del	APC_000919	Walon 9341879	1	PS4_supporting													PS4_supporting	Walon 9341879
NM_000038.6:c.4099C>T	376060	Friedl and Aretz 20223039, Lagarde 20685668	4	PS4													PS4	Friedl and Aretz 20223039, Lagarde 20685668
NM_000038.6:c.4100A>G	469951														5
NM_000038.6:c.4108A>T	APC_001212	Won 10083733, Lagarde 20685668	1	PS4_supporting													PS4_supporting	Won 10083733, Lagarde 20685668
NM_000038.6:c.4110A>T	234127														1
NM_000038.6:c.4124A>G	411418														2
NM_000038.6:c.4125C>T	416734														1
NM_000038.6:c.4127_4128del	548663	Miyaki 8187091, Friedl and Aretz 20223039, Aceto 16134147, Lagarde 20685668	3	PS4_moderate													PS4_moderate	Miyaki 8187091, Friedl and Aretz 20223039, Aceto 16134147, Lagarde 20685668
NM_000038.6:c.4127A>G	411537														4
NM_000038.6:c.4128del	APC_000172	Friedl 11247896	1	PS4_supporting													PS4_supporting	Friedl 11247896
NM_000038.6:c.4139C>G	1044472														1
NM_000038.6:c.4139C>T	233890	LOVD (unpublished)	1	PS4_supporting													PS4_supporting	LOVD (unpublished)
NM_000038.6:c.4145_4150delinsA	APC_001216	DeRosa 14961559	1	PS4_supporting													PS4_supporting	DeRosa 14961559
NM_000038.6:c.4146C>G	230096														3
NM_000038.6:c.4147A>G	419388														1
NM_000038.6:c.4181A>G	655358														1
NM_000038.6:c.4189G>T	APC_000571	Latchford 17135276, Moisio 12010888	1	PS4_supporting													PS4_supporting	Latchford 17135276, Moisio 12010888
NM_000038.6:c.4193G>A	572950														1
NM_000038.6:c.4199C>T	75618														1
NM_000038.6:c.4200G>A	416714														10
NM_000038.6:c.4201A>G	469953														9
NM_000038.6:c.4209del	APC_000936	Dobbie 8730280	1	PS4_supporting													PS4_supporting	Dobbie 8730280
NM_000038.6:c.4212C>T	416765														12	BS2_supporting	BS2_supporting
NM_000038.6:c.4212C>A	135700														55	BS2	BS2
NM_000038.6:c.4213G>A	236597														2
NM_000038.6:c.4237A>G	133510														73	BS2	BS2
NM_000038.6:c.4242A>G	630192														3
NM_000038.6:c.4248del	APC_000943	Walon 9341879	2	PS4_moderate													PS4_moderate	Walon 9341879
NM_000038.6:c.4249A>C	135701														11	BS2_supporting	BS2_supporting
NM_000038.6:c.4260C>A	184586														6
NM_000038.6:c.4261A>G	469958				Bonn (unpublished)	APC: c.1495C>T, p.Arg499*									2			Bonn (unpublished)
NM_000038.6:c.4273_4274del	APC_000240	Aretz and Friedl (unpublished)	1	PS4_supporting													PS4_supporting	Aretz and Friedl (unpublished)
NM_000038.6:c.4275dup	APC_000249	Friedl and Aretz 20223039	2	PS4_moderate													PS4_moderate	Friedl and Aretz 20223039
NM_000038.6:c.4280del	APC_000951	De la fuente 17963004, Myoshi 1316610, Rivera 20924072	2	PS4_moderate													PS4_moderate	De la fuente 17963004, Myoshi 1316610, Rivera 20924072
NM_000038.6:c.4293G>A	959184														1
NM_000038.6:c.4298C>G	824765														1
NM_000038.6:c.4303A>G	824775														1
NM_000038.6:c.4310A>G	230719														3
NM_000038.6:c.4317T>A	384325														2
NM_000038.6:c.4319C>A	580656														2
NM_000038.6:c.4326T>A	132705	Vogt and Aretz (unpublished)	0.5		Grandval 24599579	APC: cis with c.3471_3474del, p.Glu1157Aspfs*7 MYH: c.494A>G + 494A>G, p.Tyr165Cys + Tyr165Cys	BP5								4391		BP5	Vogt and Aretz (unpublished); Grandval 24599579
NM_000038.6:c.4332A>T	411562														4
NM_000038.6:c.4332A>G	220326														2
NM_000038.6:c.4333dup	APC_000717	Carli Tops (unpublished), Kim 16088911	1	PS4_supporting													PS4_supporting	Carli Tops (unpublished), Kim 16088911
NM_000038.6:c.4333A>G	135702														6	BS2_supporting	BS2_supporting
NM_000038.6:c.4334C>T	186279														2
NM_000038.6:c.4336G>A	127294	Azzopardi 18199528	0.5												14			Azzopardi 18199528
NM_000038.6:c.4344C>T	220519														20
NM_000038.6:c.4348C>T	194585	Wallis 9950360, Dobbie 8730280, Miyaki 8187091, Friedl and Aretz 20223039, van der Luijt 8990002, Carli Tops (unpublished), Vandrovcová 15024739, Han 21110124, Rivera 20924072, Aceto 16134147, Lagarde 20685668, Baert-Desurmont 2018:29967336	7	PS4													PS4	Wallis 9950360, Dobbie 8730280, Miyaki 8187091, Friedl and Aretz 20223039, van der Luijt 8990002, Carli Tops (unpublished), Vandrovcová 15024739, Han 21110124, Rivera 20924072, Aceto 16134147, Lagarde 20685668, Baert-Desurmont 2018:29967336
NM_000038.6:c.4349G>A	142731														4
NM_000038.6:c.4351G>T	APC_000167	Friedl 11247896	1	PS4_supporting													PS4_supporting	Friedl 11247896
NM_000038.6:c.4359T>C	482477														2
NM_000038.6:c.4360A>G	127295	Azzopardi 18199528	0.5												67			Azzopardi 18199528
NM_000038.6:c.4364_4368del	APC_000104	Friedl and Aretz 20223039	1	PS4_supporting													PS4_supporting	Friedl and Aretz 20223039
NM_000038.6:c.4372C>T	41530														20	BS2	BS2
NM_000038.6:c.4373C>T	1172293														1
NM_000038.6:c.4375_4377del	41531														8	BS2_supporting	BS2_supporting
NM_000038.6:c.4374_4375insGTAG	APC_001223	Hutter 11748858	1	PS4_supporting													PS4_supporting	Hutter 11748858
NM_000038.6:c.4376C>G	230474														3
NM_000038.6:c.4377del	APC_000239	Friedl and Aretz 20223039	3	PS4_moderate													PS4_moderate	Friedl and Aretz 20223039
NM_000038.6:c.4384_4385del	433661	Latchford 17135276, Carli Tops (unpublished), Lagarde 20685668, Khider 2022:35142982	2.5	PS4_moderate													PS4_moderate	Latchford 17135276, Carli Tops (unpublished), Lagarde 20685668, Khider 2022:35142982
NM_000038.6:c.4383_4387del	APC_000266	Friedl and Aretz 20223039	1.5	PS4_supporting													PS4_supporting	Friedl and Aretz 20223039
NM_000038.6:c.4384_4387del	APC_000967	Latchford 17135276, Miyaki 8187091	1	PS4_supporting													PS4_supporting	Latchford 17135276, Miyaki 8187091
NM_000038.6:c.4384A>G	41506														1
NM_000038.6:c.4385del	APC_000205	Friedl 11247896	1	PS4_supporting													PS4_supporting	Friedl 11247896
NM_000038.6:c.4391_4394del	812	Miyaki 8187091, Friedl and Aretz 20223039, Aretz el al. 2007:17486639, Moisio 12010888, Carli Tops (unpublished), van der Luijt 8990002, Armstrong 9375853, Kim 16088911, Lagarde 20685668	8.5	PS4													PS4	Miyaki 8187091, Friedl and Aretz 20223039, Aretz el al. 2007:17486639, Moisio 12010888, Carli Tops (unpublished), van der Luijt 8990002, Armstrong 9375853, Kim 16088911, Lagarde 20685668
NM_000038.6:c.4393_4394del	811	Miyaki 8187091, Enomoto 10768871, Miyaki 8187091, Gayther 1993:8162051, Dobbie 8730280, Myoshi 1316610, Enomoto 10768871, Rivera 20924072, Aceto 16134147, Martin-Denavit 11553046, Aretz and Spier (unpublished) Lagarde 20685668,	11.5	PS4							Aretz 14523376	1	yes	PS2_moderate			PS4, PS2_moderate	Miyaki 8187091, Enomoto 10768871, Miyaki 8187091, Gayther 1993:8162051, Dobbie 8730280, Myoshi 1316610, Enomoto 10768871, Rivera 20924072, Aceto 16134147, Martin-Denavit 11553046, Aretz and Spier (unpublished) Lagarde 20685668, ; Aretz 14523376
NM_000038.6:c.4395T>A	216164														27
NM_000038.6:c.4399C>T	411419	LOVD (unpublished)	0.5												16	BS2_supporting	BS2_supporting	LOVD (unpublished)
NM_000038.6:c.4404G>C	489451														2
NM_000038.6:c.4408G>C	422126														2
NM_000038.6:c.4413A>G	377493														4
NM_000038.6:c.4416A>T	186724														52
NM_000038.6:c.4420G>A	133530	Azzopardi 18199528	0.5												87			Azzopardi 18199528
NM_000038.6:c.4424C>T	186197														7	BS2_supporting	BS2_supporting
NM_000038.6:c.4438C>T	APC_000972	Jang 20513532	1	PS4_supporting													PS4_supporting	Jang 20513532
NM_000038.6:c.4440G>C	482375														2
NM_000038.6:c.4442T>C	576213														1
NM_000038.6:c.4446del	APC_001240	Lagarde 20685668	1	PS4_supporting													PS4_supporting	Lagarde 20685668
NM_000038.6:c.4447C>T	141611														1
NM_000038.6:c.4459dup	1342999	Khider 35142982	1	PS4_supporting													PS4_supporting	Khider 35142982
NM_000038.6:c.4463T>C	185626														2
NM_000038.6:c.4469A>G	469966														1
NM_000038.6:c.4478C>T	141521														13	BS2_supporting	BS2_supporting
NM_000038.6:c.4479G>A	42242														123568
NM_000038.6:c.4483del	APC_000173	Giarola 10094547, Friedl 11247896	2	PS4_moderate													PS4_moderate	Giarola 10094547, Friedl 11247896
NM_000038.6:c.4487dup	APC_000110	Friedl and Aretz 20223039	1	PS4_supporting													PS4_supporting	Friedl and Aretz 20223039
NM_000038.6:c.4487C>G	490277														1
NM_000038.6:c.4494T>C	824938														7
NM_000038.6:c.4495G>C	1171971														5
NM_000038.6:c.4516C>G	482490														2
NM_000038.6:c.4518G>A	742685														1
NM_000038.6:c.4524del	APC_000590	Kanter-Smoler 18433509	1	PS4_supporting													PS4_supporting	Kanter-Smoler 18433509
NM_000038.6:c.4525C>T	135703														1
NM_000038.6:c.4526dup	APC_001226	DeRosa 14961559	1	PS4_supporting													PS4_supporting	DeRosa 14961559
NM_000038.6:c.4531C>T	940859														3
NM_000038.6:c.4533C>T	236601														23	BS2	BS2
NM_000038.6:c.4534G>A	186645														2
NM_000038.6:c.4542A>G	482297														1
NM_000038.6:c.4547_4548del	APC_000278	Friedl and Aretz 20223039	2	PS4_moderate													PS4_moderate	Friedl and Aretz 20223039
NM_000038.6:c.4549C>G	APC_000208	Friedl 11247896, Friedl and Aretz 20223039	1.5	PS4_supporting													PS4_supporting	Friedl 11247896, Friedl and Aretz 20223039
NM_000038.6:c.4558G>A	489453														1
NM_000038.6:c.4570_4576del	APC_000067	Mandl 8162022	1.5	PS4_supporting													PS4_supporting	Mandl 8162022
NM_000038.6:c.4592dup	APC_000146	Friedl 11247896, Lagarde 20685668	2	PS4_moderate													PS4_moderate	Friedl 11247896, Lagarde 20685668
NM_000038.6:c.4594G>A	181807														1
NM_000038.6:c.4599del	APC_000591	De la fuente 17963004, Kanter-Smoler 18433509	2	PS4_moderate													PS4_moderate	De la fuente 17963004, Kanter-Smoler 18433509
NM_000038.6:c.4612_4613del	823	Jang 20513532, Friedl and Aretz 20223039, Armstrong 9375853, Vandrovcová 15024739, Lagarde 20685668,	3	PS4_moderate													PS4_moderate	Jang 20513532, Friedl and Aretz 20223039, Armstrong 9375853, Vandrovcová 15024739, Lagarde 20685668,
NM_000038.6:c.4621C>T	184934	Friedl 11247896, DeRosa 14961559, Lagarde 20685668	2	PS4_moderate													PS4_moderate	Friedl 11247896, DeRosa 14961559, Lagarde 20685668
NM_000038.6:c.4638T>C	469973														1
NM_000038.6:c.4639G>T	APC_001805	LOVD (unpublished)	1	PS4_supporting													PS4_supporting	LOVD (unpublished)
NM_000038.6:c.4643del	APC_000050	Friedl 11247896	1	PS4_supporting							Aretz 14523376	1	yes	PS2_moderate			PS4_supporting, PS2_moderate	Friedl 11247896; Aretz 14523376
NM_000038.6:c.4652_4655del	217987	Mandl 8162022, Friedl and Aretz 20223039, Lagarde 20685668	2	PS4_moderate													PS4_moderate	Mandl 8162022, Friedl and Aretz 20223039, Lagarde 20685668
NM_000038.6:c.4652_4653del	APC_000496	Kanter-Smoler 18433509	1	PS4_supporting													PS4_supporting	Kanter-Smoler 18433509
NM_000038.6:c.4666del	156477	Friedl and Aretz 20223039, Lagarde 20685668	2	PS4_moderate													PS4_moderate	Friedl and Aretz 20223039, Lagarde 20685668
NM_000038.6:c.4666dup	APC_000047	Walon 9341879, Friedl 11247896, Friedl and Aretz 20223039, Kanter-Smoler 18433509, Han 21110124, Rivera 20924072, Aceto 16134147, Stekrova 17411426, Vandrovcová 15024739, Kohoutová 11933206, Plawski 19029688, Aretz and Spier (unpublished) Lagarde 20685668	11	PS4							Kiessling 30696621	1	no	PM6			PS4, PM6	Walon 9341879, Friedl 11247896, Friedl and Aretz 20223039, Kanter-Smoler 18433509, Han 21110124, Rivera 20924072, Aceto 16134147, Stekrova 17411426, Vandrovcová 15024739, Kohoutová 11933206, Plawski 19029688, Aretz and Spier (unpublished) Lagarde 20685668; Kiessling 30696621
NM_000038.6:c.4669A>G	245712														11	BS2_supporting	BS2_supporting
NM_000038.6:c.4669_4670del	183857	de Rosa 15108288 Latchford 17135276	1	PS4_supporting													PS4_supporting	de Rosa 15108288 Latchford 17135276
NM_000038.6:c.4670T>C	660648														1
NM_000038.6:c.4686C>T	384532														4
NM_000038.6:c.4689_4704del	APC_000097	Friedl and Aretz 20223039	1	PS4_supporting													PS4_supporting	Friedl and Aretz 20223039
NM_000038.6:c.4713_4714insGAT	825118														2
NM_000038.6:c.4709A>G	127297														6	BS2_supporting	BS2_supporting
NM_000038.6:c.4711G>C	1015655														6	BS2_supporting	BS2_supporting
NM_000038.6:c.4717G>T	APC_001233	Aceto 16134147	1	PS4_supporting													PS4_supporting	Aceto 16134147
NM_000038.6:c.4732T>C	639656														1
NM_000038.6:c.4733_4734del	217988	Friedl and Aretz 20223039, Lagarde 20685668	1	PS4_supporting													PS4_supporting	Friedl and Aretz 20223039, Lagarde 20685668
NM_000038.6:c.4735A>G	141684														1
NM_000038.6:c.4740T>C	416762														1
NM_000038.6:c.4741dup	APC_000080	Friedl and Aretz 20223039	3.5	PS4_moderate													PS4_moderate	Friedl and Aretz 20223039
NM_000038.6:c.4765C>A	933161														1
NM_000038.6:c.4765C>T	188075														8	BS2_supporting	BS2_supporting
NM_000038.6:c.4765C>G	142201														24	BS2	BS2
NM_000038.6:c.4766G>T	660029														1
NM_000038.6:c.4766G>A	127298														16
NM_000038.6:c.4786del	APC_000100	Vogt and Aretz (unpublished), Friedl 8655134, Friedl and Aretz 20223039, Carli Tops (unpublished), Aretz and Spier (unpublished)	4	PS4													PS4	Vogt and Aretz (unpublished), Friedl 8655134, Friedl and Aretz 20223039, Carli Tops (unpublished), Aretz and Spier (unpublished)
NM_000038.6:c.4787A>C	628902														2
NM_000038.6:c.4800A>T	184904														1
NM_000038.6:c.4815G>A	411451														1
NM_000038.6:c.4826C>G	835752														1
NM_000038.6:c.4837C>T	411491														3
NM_000038.6:c.4842G>A	763341														1
NM_000038.6:c.4854A>G	537670														1
NM_000038.6:c.4875A>T	APC_001005	Walon 9341879	1	PS4_supporting													PS4_supporting	Walon 9341879
NM_000038.6:c.4879C>A	537506														5
NM_000038.6:c.4891A>T	233845														3
NM_000038.6:c.4893T>C	132688														68
NM_000038.6:c.4900C>G	127300														5
NM_000038.6:c.4901C>T	482266														5
NM_000038.6:c.4902G>A	231514														5
NM_000038.6:c.4905G>A	135704														313
NM_000038.6:c.4906del	APC_000722	Nielsen 17489848, Carli Tops (unpublished)	2	PS4_moderate													PS4_moderate	Nielsen 17489848, Carli Tops (unpublished)
NM_000038.6:c.4906G>T	183069				Bonn (unpublished)	APC: c.3100G>T, p.(Glu1034*)									4			Bonn (unpublished)
NM_000038.6:c.4908T>C	482373														1
NM_000038.6:c.4913T>C	231898														2
NM_000038.6:c.4918C>T	142246														22	BS2	BS2
NM_000038.6:c.4919G>A	133531				Grandval 24599579	APC: cis with c.3927_3931del; p.Glu1309Aspfs*4 APC: cis with c.3927_3931del; p.Glu1309Aspfs*4 APC : c.-30467_-30466delinsC									5			Grandval 24599579
NM_000038.6:c.4921G>A	411547														1
NM_000038.6:c.4945A>G	537531														3
NM_000038.6:c.4949A>G	1051201														3
NM_000038.6:c.4963A>G	236610														61
NM_000038.6:c.4969C>T	1109281														1
NM_000038.6:c.4982_4983insTA	APC_000312	Friedl and Aretz 20223039	1	PS4_supporting													PS4_supporting	Friedl and Aretz 20223039
NM_000038.6:c.5009C>T	135705				Bonn (unpublished)	MSH6: c.3991C>T;p.Arg1331*	BP5								114		BP5	Bonn (unpublished)
NM_000038.6:c.5011G>A	411500														1
NM_000038.6:c.5018A>G	655278														1
NM_000038.6:c.5026A>G	127302	Azzopardi 18199528			Bonn (unpublished)	NTHL1: c.709+1G>A;p.?	BP5								13	BS2_supporting	BP5, BS2_supporting	Azzopardi 18199528; Bonn (unpublished)
NM_000038.6:c.5027G>A	489461														11
NM_000038.6:c.5027G>C	141548														1
NM_000038.6:c.5034G>A	42243														121787
NM_000038.6:c.5047G>T	APC_000253	Friedl and Aretz 20223039	2	PS4_moderate													PS4_moderate	Friedl and Aretz 20223039
NM_000038.6:c.5060G>A	411515														12	BS2_supporting	BS2_supporting
NM_000038.6:c.5065A>G	489462														4
NM_000038.6:c.5066C>T	469989														6
NM_000038.6:c.5071C>T	1018206														2
NM_000038.6:c.5071C>A	419787														1
NM_000038.6:c.5072C>T	411520														1
NM_000038.6:c.5078A>G	825419														4
NM_000038.6:c.5102_5104del	489464														1
NM_000038.6:c.5105G>A	184169														15	BS2_supporting	BS2_supporting
NM_000038.6:c.5108G>C	133532														1
NM_000038.6:c.5128A>G	537500														2
NM_000038.6:c.5138T>C	127303														1
NM_000038.6:c.5140G>A	135706	Azzopardi 18199528			PeterMac (unpublished)	MLH and PMS2 absent on IHC, methylation detected	BP5								96	BS2	BP5, BS2	Azzopardi 18199528; PeterMac (unpublished)
NM_000038.6:c.5147A>G	411385														9	BS2_supporting	BS2_supporting
NM_000038.6:c.5158G>A	487037														1
NM_000038.6:c.5170C>T	825503														1
NM_000038.6:c.5178A>G	184975														5
NM_000038.6:c.5179T>C	236615														2
NM_000038.6:c.5189C>T	219793														2
NM_000038.6:c.5194A>T	627841														15
NM_000038.6:c.5194A>G	350414														1
NM_000038.6:c.5197C>T	482442														1
NM_000038.6:c.5216A>G	184596														33
NM_000038.6:c.5224C>T	230908														2
NM_000038.6:c.5225G>A	41508														13	BS2_supporting	BS2_supporting
NM_000038.6:c.5232A>G	378954														7
NM_000038.6:c.5240T>C	221112														1
NM_000038.6:c.5241G>A	411438														4
NM_000038.6:c.5247G>T	486737														4
NM_000038.6:c.5250C>T	184668														1
NM_000038.6:c.5250C>G	136410														128
NM_000038.6:c.5255A>T	486773														2
NM_000038.6:c.5264C>T	236616														2
NM_000038.6:c.5265G>A	42244														3032
NM_000038.6:c.5268T>A	186718														123041
NM_000038.6:c.5268T>G	42245														4
NM_000038.6:c.5271T>C	184535														9	BS2_supporting	BS2_supporting
NM_000038.6:c.5274T>A	142238														60	BS2	BS2
NM_000038.6:c.5282A>C	236617														15	BS2_supporting	BS2_supporting
NM_000038.6:c.5282A>G	219794														60
NM_000038.6:c.5290C>G	141021														3
NM_000038.6:c.5298T>C	380749														1
NM_000038.6:c.5302A>G	127304														1
NM_000038.6:c.5304G>A	215568														4
NM_000038.6:c.5310G>T	1035716														2
NM_000038.6:c.5317A>G	847431														1
NM_000038.6:c.5319T>C	236618														1
NM_000038.6:c.5326G>C	631456														1
NM_000038.6:c.5337A>G	411404														8	BS2_supporting	BS2_supporting
NM_000038.6:c.5344A>C	825667														1
NM_000038.6:c.5348C>G	470000														2
NM_000038.6:c.5360C>G	579136														1
NM_000038.6:c.5362C>T	233591														1
NM_000038.6:c.5363G>A	92348														4
NM_000038.6:c.5381A>T	470003														3
NM_000038.6:c.5382C>T	490306														1
NM_000038.6:c.5386A>G	482237														9
NM_000038.6:c.5392A>C	438881														1
NM_000038.6:c.5392A>G	41532														5
NM_000038.6:c.5402C>T	232899														3
NM_000038.6:c.5409A>G	537601														2
NM_000038.6:c.5424_5426del	141776														22
NM_000038.6:c.5430T>G	188182														1
NM_000038.6:c.5434A>G	482292														1
NM_000038.6:c.5451A>G	428114														3
NM_000038.6:c.5458T>A	825749														2
NM_000038.6:c.5459C>T	411421														4
NM_000038.6:c.5465T>A	21030	Wallis 9950360, Neklason 2008:18063416	1	PS4_supporting	UMD (unpublished)	APC : c.637C>T, p.Arg213*									72876		PS4_supporting	Wallis 9950360, Neklason 2008:18063416; UMD (unpublished)
NM_000038.6:c.5471A>G	922003														1
NM_000038.6:c.5472T>C	233746														5
NM_000038.6:c.5478G>A	470008														1
NM_000038.6:c.5481C>T	470009														2
NM_000038.6:c.5483C>T	954898														4
NM_000038.6:c.5486A>G	419113														2
NM_000038.6:c.5491G>A	489470														3
NM_000038.6:c.5501_5506del	141574														5
NM_000038.6:c.5500G>A	470010														5
NM_000038.6:c.5524T>A	232546														21
NM_000038.6:c.5526A>G	537632														1
NM_000038.6:c.5527C>T	482272														4
NM_000038.6:c.5527C>A	470012														3
NM_000038.6:c.5528C>T	127306														19	BS2_supporting	BS2_supporting
NM_000038.6:c.5541G>A	416716														5
NM_000038.6:c.5573G>A	188291														3
NM_000038.6:c.5582_5585del	821	Nielsen 17489848, van der Luijt 8990002, van der Luijt 8931709, Carli Tops (unpublished)	4	PS4													PS4	Nielsen 17489848, van der Luijt 8990002, van der Luijt 8931709, Carli Tops (unpublished)
NM_000038.6:c.5583T>C	920719														1
NM_000038.6:c.5614_5615insATG	548902														2
NM_000038.6:c.5603A>C	926058														1
NM_000038.6:c.5603A>G	184835														1
NM_000038.6:c.5608G>A	187611														5
NM_000038.6:c.5615_5617del	655627														1
NM_000038.6:c.5619C>T	470014														6	BS2_supporting	BS2_supporting
NM_000038.6:c.5633A>G	825857														1
NM_000038.6:c.5634G>A	921438														1
NM_000038.6:c.5635G>C	470015														3
NM_000038.6:c.5635G>T	127307														38
NM_000038.6:c.5645G>C	42246														1
NM_000038.6:c.5651C>G	482255														1
NM_000038.6:c.5668T>C	411349														1
NM_000038.6:c.5677A>G	482259														3
NM_000038.6:c.5684C>T	523085														1
NM_000038.6:c.5684C>G	418583														1
NM_000038.6:c.5690A>C	141931														15
NM_000038.6:c.5691C>T	923418														1
NM_000038.6:c.5694A>G	508820														2
NM_000038.6:c.5703C>T	926591														1
NM_000038.6:c.5705C>T	482308														1
NM_000038.6:c.5708A>G	236622														2
NM_000038.6:c.5712A>G	219614														1
NM_000038.6:c.5715A>G	185869														1
NM_000038.6:c.5723A>G	422390														1
NM_000038.6:c.5728A>G	938161														1
NM_000038.6:c.5741C>G	246367														6	BS2_supporting	BS2_supporting
NM_000038.6:c.5743A>G	133511														2
NM_000038.6:c.5752A>G	219739														5
NM_000038.6:c.5758C>G	127308														6	BS2_supporting	BS2_supporting
NM_000038.6:c.5768C>G	580333														1
NM_000038.6:c.5776A>G	918582														1
NM_000038.6:c.5782del	1049123	Lagarde 20685668, Tanabe 2020:32543103	1	PS4_supporting													PS4_supporting	Lagarde 20685668, Tanabe 2020:32543103
NM_000038.6:c.5784G>A	416724														3
NM_000038.6:c.5788C>G	470019														4
NM_000038.6:c.5790A>G	184255														30
NM_000038.6:c.5794A>T	411367														22
NM_000038.6:c.5801C>G	470022														2
NM_000038.6:c.5801C>T	135709	Azzopardi 18199528	0.5												36	BS2	BS2	Azzopardi 18199528
NM_000038.6:c.5802C>G	230852														1
NM_000038.6:c.5805G>A	183878														30
NM_000038.6:c.5816A>T	185564														1
NM_000038.6:c.5818A>G	411519														1
NM_000038.6:c.5823A>G	416743														2
NM_000038.6:c.5826_5829del	219743	PeterMac (unpublished)	1	PS4_supporting													PS4_supporting	PeterMac (unpublished)
NM_000038.6:c.5839A>G	185103														15	BS2_supporting	BS2_supporting
NM_000038.6:c.5847A>G	537694														3
NM_000038.6:c.5865T>C	416713														1
NM_000038.6:c.5866A>G	246202														3
NM_000038.6:c.5873del	APC_000143	Friedl and Aretz 20223039, Friedl 11247896	1.5	PS4_supporting													PS4_supporting	Friedl and Aretz 20223039, Friedl 11247896
NM_000038.6:c.5873A>C	411440														1
NM_000038.6:c.5879C>T	141168														13	BS2_supporting	BS2_supporting
NM_000038.6:c.5880G>A	42247				Grandval 24599579	APC: partial deletion of exon 15									123544			Grandval 24599579
NM_000038.6:c.5888T>C	923047				Bonn (unpublished)	APC: c.2138C>G (p.Ser713X)									2			Bonn (unpublished)
NM_000038.6:c.5893C>G	652246														1
NM_000038.6:c.5894A>G	470024														6
NM_000038.6:c.5894A>C	350416														4
NM_000038.6:c.5907G>C	187543														12
NM_000038.6:c.5912C>A	619773														1
NM_000038.6:c.5912C>G	187282														1
NM_000038.6:c.5917del	236624	Friedl and Aretz 20223039	3	PS4_moderate													PS4_moderate	Friedl and Aretz 20223039
NM_000038.6:c.5936_5939del	140863	Brensinger 9824584	6.5	PS4													PS4	Brensinger 9824584
NM_000038.6:c.5942del	820	Scott 7797123	14.5	PS4													PS4	Scott 7797123
NM_000038.6:c.5943_5946del	APC_000305	Aretz (unpublished), Friedl and Aretz 20223039, Aretz and Spier (unpublished)	2	PS4_moderate													PS4_moderate	Aretz (unpublished), Friedl and Aretz 20223039, Aretz and Spier (unpublished)
NM_000038.6:c.5944A>C	942777														7
NM_000038.6:c.5947_5950del	APC_000316	Friedl and Aretz 20223039	1	PS4_supporting													PS4_supporting	Friedl and Aretz 20223039
NM_000038.6:c.5956C>A	230271														2
NM_000038.6:c.5957C>T	411389														1
NM_000038.6:c.5959del	APC_001011	Dobbie 8730280	3	PS4_moderate													PS4_moderate	Dobbie 8730280
NM_000038.6:c.5977C>T	482516														1
NM_000038.6:c.5981A>T	236626														2
NM_000038.6:c.5982C>G	220442														4
NM_000038.6:c.5987A>T	127310														1
NM_000038.6:c.5996C>A	858704														1
NM_000038.6:c.5999G>A	490326														1
NM_000038.6:c.6008A>C	649710														1
NM_000038.6:c.6019T>C	411501														9	BS2_supporting	BS2_supporting
NM_000038.6:c.6020A>G	411513														7	BS2_supporting	BS2_supporting
NM_000038.6:c.6022G>A	470031														2
NM_000038.6:c.6028A>G	186043														1
NM_000038.6:c.6032C>T	482280														1
NM_000038.6:c.6033A>G	928430														1
NM_000038.6:c.6054A>G	470033														7
NM_000038.6:c.6063C>T	186942														16
NM_000038.6:c.6092_6094delinsTT	APC_001013	Jang 20513532	1	PS4_supporting													PS4_supporting	Jang 20513532
NM_000038.6:c.6099C>G	181811														10	BS2_supporting	BS2_supporting
NM_000038.6:c.6117G>A	231125														17
NM_000038.6:c.6117G>T	184130														2
NM_000038.6:c.6124T>C	181812														1
NM_000038.6:c.6135del	433673	Soravia 9585611	2	PS4_moderate													PS4_moderate	Soravia 9585611
NM_000038.6:c.6135C>T	135711														22	BS2	BS2
NM_000038.6:c.6136G>A	185089														2
NM_000038.6:c.6145A>G	141370														2
NM_000038.6:c.6150G>C	826209														1
NM_000038.6:c.6162A>G	482238														4
NM_000038.6:c.6173G>A	181773														2
NM_000038.6:c.6196A>G	188063														8	BS2_supporting	BS2_supporting
NM_000038.6:c.6205G>C	1061378														1
NM_000038.6:c.6219T>G	183832														1
NM_000038.6:c.6224A>G	927107														1
NM_000038.6:c.6245A>G	482252														8	BS2_supporting	BS2_supporting
NM_000038.6:c.6248T>G	537534														2
NM_000038.6:c.6248T>C	231624														3
NM_000038.6:c.6249A>G	142466														1
NM_000038.6:c.6257C>G	186466														2
NM_000038.6:c.6271G>C	1060686														1
NM_000038.6:c.6273T>C	490331														9
NM_000038.6:c.6274C>T	470039														1
NM_000038.6:c.6276A>G	391099														5
NM_000038.6:c.6310A>G	236629														4
NM_000038.6:c.6316G>A	470041														1
NM_000038.6:c.6326A>G	648162														1
NM_000038.6:c.6331A>G	659039														1
NM_000038.6:c.6349C>A	132733														1
NM_000038.6:c.6365_6366insTGC	140994														232
NM_000038.6:c.6363_6365del	233117														2
NM_000038.6:c.6358G>T	184052														3
NM_000038.6:c.6366A>T	482258														5
NM_000038.6:c.6376A>G	826362														1
NM_000038.6:c.6384T>A	925992														1
NM_000038.6:c.6384T>C	826372														2
NM_000038.6:c.6386C>T	142197														1
NM_000038.6:c.6387G>A	183971														6
NM_000038.6:c.6396A>G	482495														1
NM_000038.6:c.6403A>G	418014														1
NM_000038.6:c.6406C>A	630196														1
NM_000038.6:c.6434G>T	517191														1
NM_000038.6:c.6440C>T	220427														15
NM_000038.6:c.6446A>C	185017														9	BS2_supporting	BS2_supporting
NM_000038.6:c.6448C>G	495369														2
NM_000038.6:c.6452C>T	411412														2
NM_000038.6:c.6454C>A	954394														1
NM_000038.6:c.6473C>A	411393														2
NM_000038.6:c.6473C>G	127313				PeterMac (unpublished)	MLH1:NM_000249.3:c.[-28A>G;-7C>T]	BP5								49		BP5	PeterMac (unpublished)
NM_000038.6:c.6481A>G	537419														1
NM_000038.6:c.6484A>C	1040192														1
NM_000038.6:c.6485_6489del	APC_000397	Aretz and Friedl (unpublished)	1	PS4_supporting													PS4_supporting	Aretz and Friedl (unpublished)
NM_000038.6:c.6485A>G	421555														2
NM_000038.6:c.6496C>A	416730														2
NM_000038.6:c.6497G>A	230267														5
NM_000038.6:c.6510A>C	184071														11	BS2_supporting	BS2_supporting
NM_000038.6:c.6512G>A	470051														17	BS2_supporting	BS2_supporting
NM_000038.6:c.6525A>G	132737														104
NM_000038.6:c.6526T>C	181779														41	BS2	BS2
NM_000038.6:c.6535A>G	826468														3
NM_000038.6:c.6541A>G	857882														1
NM_000038.6:c.6550G>A	419788														2
NM_000038.6:c.6554G>A	470052														2
NM_000038.6:c.6559G>A	1005518														2
NM_000038.6:c.6560G>A	482296														2
NM_000038.6:c.6577A>G	411506														3
NM_000038.6:c.6579A>G	378949														6
NM_000038.6:c.6588A>C	428094														9	BS2_supporting	BS2_supporting
NM_000038.6:c.6598A>T	964152														1
NM_000038.6:c.6609T>C	135713														19	BS2_supporting	BS2_supporting
NM_000038.6:c.6610C>G	1046441														1
NM_000038.6:c.6611G>A	826512														1
NM_000038.6:c.6616A>G	639776														1
NM_000038.6:c.6623A>C	470055														1
NM_000038.6:c.6637A>G	142044														5
NM_000038.6:c.6639G>A	141618														1
NM_000038.6:c.6648C>T	416735														4
NM_000038.6:c.6658A>G	246324														9
NM_000038.6:c.6665C>T	421776														4
NM_000038.6:c.6669A>G	135714														74	BS2	BS2
NM_000038.6:c.6670A>G	181814														5
NM_000038.6:c.6671T>C	947160														1
NM_000038.6:c.6679G>T	142457														40
NM_000038.6:c.6681C>T	482465														1
NM_000038.6:c.6682A>G	411434														1
NM_000038.6:c.6686C>A	920222	Grandval 24599579			Grandval 24599579	APC: c.586_588delinsTT, p.Ile196Leufs*9 ; APC: c.3927_3931del, p.Glu1309Aspfs*4 ; APC: c.2510C>G, p.Ser837*	BP2										BP2	Grandval 24599579; Grandval 24599579
NM_000038.6:c.6694C>G	181815														9	BS2_supporting	BS2_supporting
NM_000038.6:c.6699T>C	384060														2
NM_000038.6:c.6700C>G	482276														4
NM_000038.6:c.6700C>T	185231														1
NM_000038.6:c.6706G>A	920395														1
NM_000038.6:c.6710G>A	489484														1
NM_000038.6:c.6720_6722del	959732														1
NM_000038.6:c.6724A>G	41510														17	BS2_supporting	BS2_supporting
NM_000038.6:c.6729A>G	482451														4
NM_000038.6:c.6740C>T	826594														1
NM_000038.6:c.6741T>C	236633														1
NM_000038.6:c.6744A>G	961006														1
NM_000038.6:c.6750C>T	135715														15	BS2_supporting	BS2_supporting
NM_000038.6:c.6755C>T	836584														2
NM_000038.6:c.6770C>T	630198														1
NM_000038.6:c.6779G>A	140955														9	BS2_supporting	BS2_supporting
NM_000038.6:c.6782C>T	141681														2
NM_000038.6:c.6784A>G	1059152														2
NM_000038.6:c.6795A>G	537522														1
NM_000038.6:c.6809C>T	236636														2
NM_000038.6:c.6811_6813del	186999														9	BS2_supporting	BS2_supporting
NM_000038.6:c.6814A>G	628662														3
NM_000038.6:c.6821C>T	41511				UMD (unpublished)	APC : c.3799dup, p.Thr1267Asnfs*9									362			UMD (unpublished)
NM_000038.6:c.6826C>T	489486														1
NM_000038.6:c.6837A>G	383857														1
NM_000038.6:c.6838T>C	470064														2
NM_000038.6:c.6851C>A	659689														2
NM_000038.6:c.6857C>T	127315				UMD (unpublished)	ACP: c.896_897delCT (p.Ser299CysfsX27)									42			UMD (unpublished)
NM_000038.6:c.6866C>T	233810														1
NM_000038.6:c.6869C>T	486761														3
NM_000038.6:c.6873A>T	41534														94	BS2	BS2
NM_000038.6:c.6877G>C	233987														1
NM_000038.6:c.6880G>A	470067														4
NM_000038.6:c.6893C>T	559966														1
NM_000038.6:c.6895C>T	411353														3
NM_000038.6:c.6898_6900del	470069														1
NM_000038.6:c.6903A>G	381233														5
NM_000038.6:c.6907G>A	133533														23
NM_000038.6:c.6912T>C	630678														4
NM_000038.6:c.6920C>T	574503														1
NM_000038.6:c.6921G>A	136411	Vogt and Aretz (unpublished)	0.5												849			Vogt and Aretz (unpublished)
NM_000038.6:c.6922A>G	826707														1
NM_000038.6:c.6926C>T	411480														1
NM_000038.6:c.6932G>C	428174														1
NM_000038.6:c.6934C>A	575227														2
NM_000038.6:c.6945A>G	184234														3
NM_000038.6:c.6948A>G	230394														24
NM_000038.6:c.6950T>C	232817														2
NM_000038.6:c.6959C>T	216176														1
NM_000038.6:c.6963A>G	573421														1
NM_000038.6:c.6977G>A	140854														3
NM_000038.6:c.6985A>G	135716														25	BS2	BS2
NM_000038.6:c.7006A>G	537466														1
NM_000038.6:c.7014T>C	1111582														1
NM_000038.6:c.7018A>C	418637														24
NM_000038.6:c.7027T>C	922986														1
NM_000038.6:c.7032A>G	184671														1
NM_000038.6:c.7036C>T	41512	LOVD (unpublished)	0.5												24	BS2	BS2	LOVD (unpublished)
NM_000038.6:c.7049C>T	83247														1
NM_000038.6:c.7050C>T	1087171														2
NM_000038.6:c.7055G>A	438887														9
NM_000038.6:c.7074C>T	470075														1
NM_000038.6:c.7075T>G	958591														3
NM_000038.6:c.7079G>T	220060														9	BS2_supporting	BS2_supporting
NM_000038.6:c.7092G>A	854549														3
NM_000038.6:c.7095A>G	229832														6	BS2_supporting	BS2_supporting
NM_000038.6:c.7098T>C	185631														4
NM_000038.6:c.7099A>G	571390														1
NM_000038.6:c.7105C>T	232940														1
NM_000038.6:c.7107A>G	470076														7	BS2_supporting	BS2_supporting
NM_000038.6:c.7109G>T	236640														5
NM_000038.6:c.7125A>G	135717														6	BS2_supporting	BS2_supporting
NM_000038.6:c.7136C>T	236641														1
NM_000038.6:c.7137C>G	215431														3
NM_000038.6:c.7147G>C	482282														3
NM_000038.6:c.7162G>A	927464														1
NM_000038.6:c.7164C>T	485096														2
NM_000038.6:c.7174C>A	181816														1
NM_000038.6:c.7193C>T	188173														4
NM_000038.6:c.7201C>T	42249				Grandval 24599579	APC: c.3602C>A, p.Ser1201*									4677			Grandval 24599579
NM_000038.6:c.7205A>C	482314														3
NM_000038.6:c.7209G>A	350421														16	BS2_supporting	BS2_supporting
NM_000038.6:c.7223A>G	438888														1
NM_000038.6:c.7235A>G	224554														3
NM_000038.6:c.7239G>A	482380														3
NM_000038.6:c.7245A>G	470085														1
NM_000038.6:c.7264A>G	181819														7	BS2_supporting	BS2_supporting
NM_000038.6:c.7265C>T	580941														2
NM_000038.6:c.7266T>A	490357														1
NM_000038.6:c.7276G>A	411527														1
NM_000038.6:c.7281T>C	184414														4
NM_000038.6:c.7292G>A	246445														9
NM_000038.6:c.7298A>G	181821														4
NM_000038.6:c.7315C>T	537434														2
NM_000038.6:c.7334A>G	470088														15
NM_000038.6:c.7361_7363del	537461														2
NM_000038.6:c.7375T>C	482264														2
NM_000038.6:c.7378G>C	489494														5
NM_000038.6:c.7389A>C	141943														44
NM_000038.6:c.7393C>G	470089														1
NM_000038.6:c.7395T>C	236644														27
NM_000038.6:c.7399C>T	926005														13
NM_000038.6:c.7399C>G	486763														2
NM_000038.6:c.7399C>A	127318				Bonn (unpublished)	NTHL1: c.709+1G>A;p.?	BP5										BP5	Bonn (unpublished)
NM_000038.6:c.7402T>C	184474														29	BS2	BS2
NM_000038.6:c.7404A>G	215571														1
NM_000038.6:c.7411C>G	631152														1
NM_000038.6:c.7415C>T	41513														2
NM_000038.6:c.7443T>A	236645														3
NM_000038.6:c.7468G>A	140800														28	BS2	BS2
NM_000038.6:c.7472T>G	1054931														1
NM_000038.6:c.7472T>C	184756														25	BS2	BS2
NM_000038.6:c.7478T>C	233218														6	BS2_supporting	BS2_supporting
NM_000038.6:c.7479A>G	482444														1
NM_000038.6:c.7482C>T	757332														1
NM_000038.6:c.7489_7490insT	653103														1
NM_000038.6:c.7490C>T	133522														262
NM_000038.6:c.7491G>A	482284														2
NM_000038.6:c.7495G>C	230961														1
NM_000038.6:c.7504G>A	41514	Sharp 15300854	1.5	PS4_supporting	Grandval 24599579	APC: c.2385_2386delCT, p.Tyr796Trpfs*2; APC: c.4132C>T, p.Gln1378*; APC: deletion of exons 8 to 15; MLH1: c.121G>C likely causal	BP2								6199		PS4_supporting, BP2	Sharp 15300854; Grandval 24599579
NM_000038.6:c.7509A>G	827091														1
NM_000038.6:c.7514G>A	127319				Bonn (unpublished)	APC: c.3927_3931delAAAGA									473			Bonn (unpublished)
NM_000038.6:c.7529A>G	231400														1
NM_000038.6:c.7536T>C	135718														19
NM_000038.6:c.7541C>G	482240														2
NM_000038.6:c.7543A>G	133513														36
NM_000038.6:c.7553A>G	927392														1
NM_000038.6:c.7564C>A	219890														9	BS2_supporting	BS2_supporting
NM_000038.6:c.7565C>G	411487														2
NM_000038.6:c.7570A>C	627838														50
NM_000038.6:c.7570A>G	127320														2
NM_000038.6:c.7573C>T	218507														7	BS2_supporting	BS2_supporting
NM_000038.6:c.7576C>T	935616														1
NM_000038.6:c.7578T>C	184604														4
NM_000038.6:c.7583T>C	181823														3
NM_000038.6:c.7588C>T	181824														1
NM_000038.6:c.7591T>G	411449														2
NM_000038.6:c.7594C>T	220176														2
NM_000038.6:c.7595A>G	827145														1
NM_000038.6:c.7596T>G	181825														1
NM_000038.6:c.7607C>T	658612														1
NM_000038.6:c.7618C>G	487041														1
NM_000038.6:c.7621A>G	133514	Grandval 24599579						Grandval 24599579	Absent	BS4_supporting					21	BS2	BS4_supporting, BS2	Grandval 24599579; Grandval 24599579
NM_000038.6:c.7622T>C	482248														1
NM_000038.6:c.7624A>G	1170969														1
NM_000038.6:c.7625A>G	135719														5
NM_000038.6:c.7629G>A	183807														8	BS2_supporting	BS2_supporting
NM_000038.6:c.7638C>T	628210														1
NM_000038.6:c.7644A>G	628206														3
NM_000038.6:c.7645C>T	245740														12
NM_000038.6:c.7646G>A	827170														7	BS2_supporting	BS2_supporting
NM_000038.6:c.7653C>T	758043														1
NM_000038.6:c.7674T>G	925446														2
NM_000038.6:c.7704A>G	42250				UMD (unpublished)	APC : c.3468_3470del, p.Glu1157del; MUTYH : homozygous mutation	BP5								873		BP5	UMD (unpublished)
NM_000038.6:c.7715C>T	921617														1
NM_000038.6:c.7717A>G	41536														12	BS2_supporting	BS2_supporting
NM_000038.6:c.7720C>A	232420														1
NM_000038.6:c.7737A>G	827230														1
NM_000038.6:c.7757G>T	41537														2
NM_000038.6:c.7773T>C	630202														1
NM_000038.6:c.7778A>G	161205														3
NM_000038.6:c.7781C>G	350422														30
NM_000038.6:c.7786T>G	142442														47
NM_000038.6:c.7794C>T	482415														1
NM_000038.6:c.7797A>C	181826														9	BS2_supporting	BS2_supporting
NM_000038.6:c.7803_7807del	648862														2
NM_000038.6:c.7802G>A	490364														1
NM_000038.6:c.7808A>G	127321														2
NM_000038.6:c.7821C>T	184665														84
NM_000038.6:c.7829G>T	579935														1
NM_000038.6:c.7832C>T	133523														2
NM_000038.6:c.7836G>C	537451														1
NM_000038.6:c.7838G>A	433677														3
NM_000038.6:c.7853A>G	652208														2
NM_000038.6:c.7858T>A	141524														1
NM_000038.6:c.7859T>A	490366														3
NM_000038.6:c.7862C>G	41516	1338904, 15300854, 24599579, 24599579;11668620 Myoshi 1316610, Sharp 15300854			Grandval 24599579, Ruiz-Ponte 11668620, Bonn LOVD (unpublished)	APC: 4108A>T, p.Lys1370* ; APC: c.4348C>T, p.Arg1450*; APC: c.1213C>T p.Arg405*; APC: c.423-?_531+?dup	BP2	Grandval 24599579, Ruiz-Ponte 11668620	Absent	BS4_supporting					1784		BP2, BS4_supporting	1338904, 15300854, 24599579, 24599579;11668620 Myoshi 1316610, Sharp 15300854; Grandval 24599579, Ruiz-Ponte 11668620, Bonn LOVD (unpublished); Grandval 24599579, Ruiz-Ponte 11668620
NM_000038.6:c.7865C>T	75619														6
NM_000038.6:c.7878T>G	184082														14	BS2_supporting	BS2_supporting
NM_000038.6:c.7880C>T	939073														1
NM_000038.6:c.7884G>T	489500														1
NM_000038.6:c.7888G>A	41517														44	BS2	BS2
NM_000038.6:c.7893C>T	232237														1
NM_000038.6:c.7918T>C	485092														1
NM_000038.6:c.7929A>G	185449														6	BS2_supporting	BS2_supporting
NM_000038.6:c.7932_7935del	486770	Myoshi 1316610, Brensinger 9824584, Groden 8381579	1	PS4_supporting													PS4_supporting	Myoshi 1316610, Brensinger 9824584, Groden 8381579
NM_000038.6:c.7932T>C	231410														18
NM_000038.6:c.7945C>T	219776														2
NM_000038.6:c.7967A>G	495374														3
NM_000038.6:c.7977G>A	470120														4
NM_000038.6:c.7979G>A	216182														7	BS2_supporting	BS2_supporting
NM_000038.6:c.7986G>A	184432														5
NM_000038.6:c.7995C>T	490368														2
NM_000038.6:c.8003A>G	411409														1
NM_000038.6:c.8006C>G	486790														1
NM_000038.6:c.8008A>C	470121														7
NM_000038.6:c.8015G>A	927394														1
NM_000038.6:c.8017A>C	416753														1
NM_000038.6:c.8017A>G	216183														3
NM_000038.6:c.8025C>T	922865														1
NM_000038.6:c.8030G>A	411545														1
NM_000038.6:c.8035A>T	574554														1
NM_000038.6:c.8036C>T	489502														1
NM_000038.6:c.8038C>T	411462														2
NM_000038.6:c.8038C>G	132756														5
NM_000038.6:c.8042C>T	135721														2
NM_000038.6:c.8043G>C	184254														27
NM_000038.6:c.8057T>C	243109														3
NM_000038.6:c.8061A>G	377494														4
NM_000038.6:c.8068G>A	127322	Vogt and Aretz (unpublished), UMD	1	PS4_supporting	UMD, Bonn LOVD (unpublished)	MSH6 : c.1575_1578dup; MUTYH: c.494A>G;p.Tyr165Cys									215		PS4_supporting	Vogt and Aretz (unpublished), UMD; UMD, Bonn LOVD (unpublished)
NM_000038.6:c.8071A>G	411383														2
NM_000038.6:c.8072A>T	490370														4
NM_000038.6:c.8075C>T	246208														1
NM_000038.6:c.8087A>T	1017934														1
NM_000038.6:c.8100T>C	184147														4
NM_000038.6:c.8104G>A	127323														1
NM_000038.6:c.8107A>G	181829														39	BS2	BS2
NM_000038.6:c.8118G>C	700256														1
NM_000038.6:c.8122A>G	642988														3
NM_000038.6:c.8140C>A	219678														1
NM_000038.6:c.8141G>A	411478														22	BS2	BS2
NM_000038.6:c.8145C>T	482271														1
NM_000038.6:c.8146G>A	140954														10	BS2_supporting	BS2_supporting
NM_000038.6:c.8148G>A	486775														2
NM_000038.6:c.8154G>T	537561														8
NM_000038.6:c.8161C>T	142214														2
NM_000038.6:c.8162G>T	835595														7
NM_000038.6:c.8162G>A	135723														1
NM_000038.6:c.8181G>A	490373														3
NM_000038.6:c.8191C>T	827496														1
NM_000038.6:c.8196C>T	924654														2
NM_000038.6:c.8199A>G	383199														5
NM_000038.6:c.8203G>A	827504														2
NM_000038.6:c.8208T>G	184361														2
NM_000038.6:c.8213T>C	216184	Wallis 9950360	0.5												19			Wallis 9950360
NM_000038.6:c.8241T>G	416725														1
NM_000038.6:c.8245T>A	420277														4
NM_000038.6:c.8250G>A	186894														6	BS2_supporting	BS2_supporting
NM_000038.6:c.8255A>C	236654														1
NM_000038.6:c.8261G>A	127325														9	BS2_supporting	BS2_supporting
NM_000038.6:c.8265T>G	470124														2
NM_000038.6:c.8266A>G	135724														7	BS2_supporting	BS2_supporting
NM_000038.6:c.8273A>G	133515														6	BS2_supporting	BS2_supporting
NM_000038.6:c.8275C>T	216185														1
NM_000038.6:c.8276G>A	141690														12	BS2_supporting	BS2_supporting
NM_000038.6:c.8283A>G	1096715														1
NM_000038.6:c.8286C>A	246268														1
NM_000038.6:c.8291C>G	377495														2
NM_000038.6:c.8297G>A	665966														1
NM_000038.6:c.8302A>G	1039848														1
NM_000038.6:c.8325G>A	215573														20	BS2	BS2
NM_000038.6:c.8329G>T	822300														1
NM_000038.6:c.8332G>T	133537														5
NM_000038.6:c.8353A>C	411435														2
NM_000038.6:c.8367C>T	184457														2
NM_000038.6:c.8378G>A	438891														4
NM_000038.6:c.8382C>A	411516														6
NM_000038.6:c.8382C>T	386766														1
NM_000038.6:c.8383G>A	141047														17	BS2_supporting	BS2_supporting
NM_000038.6:c.8389A>G	141436	LOVD (unpublished)	0.5												19	BS2_supporting	BS2_supporting	LOVD (unpublished)
NM_000038.6:c.8399C>T	411563														7	BS2_supporting	BS2_supporting
NM_000038.6:c.8401C>T	482321														2
NM_000038.6:c.8402G>A	245699														6	BS2_supporting	BS2_supporting
NM_000038.6:c.8406A>G	416767														2
NM_000038.6:c.8416C>G	135726														2
NM_000038.6:c.8419A>C	411366														2
NM_000038.6:c.8420C>G	641409														2
NM_000038.6:c.8429A>G	186379														7	BS2_supporting	BS2_supporting
NM_000038.6:c.8435A>G	1057460														2
NM_000038.6:c.8440A>G	482457														1
NM_000038.6:c.8441A>G	236657														1
NM_000038.6:c.8446C>G	482343														1
NM_000038.6:c.8450A>G	923804														1
NM_000038.6:c.8462A>G	216188														4
NM_000038.6:c.8479G>A	489507														1
NM_000038.6:c.8499C>G	232290														6	BS2_supporting	BS2_supporting
NM_000038.6:c.8508G>T	236659														2
NM_000038.6:c.8518G>A	236660														1
NM_000038.6:c.8524T>G	135728														1
